# The impact on clinical success from the 23andMe cohort

**DOI:** 10.1101/2024.06.17.24309059

**Authors:** Xin Wang, Sotiris Karagounis, Suyash S. Shringarpure, Rohith Srivas, Qiaojuan Jane Su, 23andMe Research Team, Vladimir Vacic, Steven J. Pitts, Adam Auton

## Abstract

90% of therapeutic programs that enter clinical trials ultimately fail. Human genetic variation provides a set of “natural experiments” that can inform successful strategies for therapeutic discovery. Previous work has estimated that drug targets with human genetics supported mechanisms have a 2-3x increased likelihood of succeeding in the clinic compared to those without. 23andMe, Inc. is a direct-to-consumer genetics company that has created a human genetics dataset approximately an order of magnitude larger in sample size than current publically available cohorts. As of 2024, 23andMe has approximately 15 million individuals with genotype and phenotype data, of which ∼80% consent to participation in research. In this work, we explore how both the scale of the genetic data and improved methods to link genetic associations to putative causal genes impact the prediction of clinical success. Comparing the total number of target-indication pairs that have reached at least phase I that are also supported by genetic evidence, the number of target-indication pairs with support from 23andMe is 60% greater than that with support from all GWAS datasets in the public domain. Including 23andMe genetic evidence approximately doubles the number of target-indication pairs in the clinic that are supported by human genetics. Furthermore, we show that genetic associations derived from entirely self-reported phenotypes are 2-3x enriched for clinical success, just as for clinically derived phenotypes. In contrast to conclusions from the recent publication of Minikel *et al.*, we found that minor allele frequencies and effect sizes from GWAS influence the relative success estimates for program approvals, and that drug programs supported by rare and large effect associations have greater (3-4x) likelihood to be approved compared to common variant associations with small effects. Finally, improved gene mapping to identify the likely causal genes underlying genetic associations can result in up to 4-5x enrichment for trial success. With the increased power and scale of the 23andMe genetic dataset, we identify an expansive set of opportunities that may be pursued in the clinic, emphasizing the importance of cohort size and gene mapping confidence in deriving clinical value.

## Supplemental Table 1 for "The impact on clinical success from the 23andMe cohort"

indication_mesh_id	indication_mesh_term	indication_efo_id	phenotype	assoc_efo_id	assoc_efo_label	sim
D000022	Abortion, Spontaneous	EFO_1001255	three_plus_losses	EFO_1000954	habitual abortion	0.96
D000022	Abortion, Spontaneous	HP_0005268	age	EFO_0000246	age	0.93
D000152	Acne Vulgaris	DOID_6543	severe_acne	EFO_0003894	acne	1
D000152	Acne Vulgaris	DOID_6543	acne_as_teenager	EFO_0003894	acne	1
D000152	Acne Vulgaris	EFO_0003894	severe_acne	EFO_0003894	acne	1
D000152	Acne Vulgaris	EFO_0003894	acne_as_teenager	EFO_0003894	acne	1
D000172	Acromegaly	DOID_2449	rdGWAS_acromegaly	EFO_1001485	acromegaly	1
D000172	Acromegaly	EFO_1001485	female_infertility_ttc	EFO_0008560	female infertility	0.91
D000172	Acromegaly	EFO_1001485	fertility_treatment_multiples	EFO_0008560	female infertility	0.91
D000172	Acromegaly	EFO_1001485	female_infertility	EFO_0008560	female infertility	0.91
D000172	Acromegaly	EFO_1001485	rdGWAS_acromegaly	EFO_1001485	acromegaly	1
D000172	Acromegaly	MONDO_0019933	rdGWAS_acromegaly	EFO_1001485	acromegaly	1
D000172	Acromegaly	Orphanet_963	rdGWAS_acromegaly	EFO_1001485	acromegaly	1
D054058	Acute Coronary Syndrome	EFO_0005672	ischemic_stroke	HP_0002140	Ischemic stroke	0.97
D000224	Addison Disease	DOID_13774	rdGWAS_addison_disease	MONDO_0015129	chronic primary adrenal insufficiency	1
D000310	Adrenal Gland Neoplasms	EFO_0003850	rdGWAS_pheochromocytoma	EFO_0020005	pheochromocytoma-paraganglioma	0.98
D000310	Adrenal Gland Neoplasms	MONDO_0002817	rdGWAS_pheochromocytoma	EFO_0020005	pheochromocytoma-paraganglioma	0.96
D016738	Alagille Syndrome	MONDO_0007318	rdGWAS_primary_biliary_cholangitis	EFO_1001486	primary biliary cirrhosis	0.93
D000417	Albinism	MONDO_0043209	iqb.have_albinism	MONDO_0043209	albinism	1
D019973	Alcohol-Related Disorders	MONDO_0021698	should_stop_drinking_alc_merged	MONDO_0002046	alcohol abuse	0.95
D000435	Alcoholic Intoxication	NA	cirrhosis	EFO_0001422	cirrhosis of liver	NA
D000435	Alcoholic Intoxication	NA	current_heavy_drinking_cc	EFO_0004329	alcohol drinking	NA
D000437	Alcoholism	DOID_1574	should_stop_drinking_alc_merged	MONDO_0002046	alcohol abuse	1
D000437	Alcoholism	MONDO_0002046	should_stop_drinking_alc_merged	MONDO_0002046	alcohol abuse	1
D000505	Alopecia	MONDO_0004907	alopecia_areata	EFO_0004192	alopecia areata	0.96
D000505	Alopecia	MONDO_0004907	rdGWAS_frontal_fibrosing_alopecia	EFO_0009855	frontal fibrosing alopecia	0.96
D000505	Alopecia	MONDO_0004907	DS_alopecia_universalis	MONDO_0008757	alopecia universalis congenita	0.96
D000505	Alopecia	MONDO_0004907	rdGWAS_alopecia_universalis	MONDO_0008757	alopecia universalis congenita	0.96
D000505	Alopecia	Orphanet_79364	alopecia_areata	EFO_0004192	alopecia areata	0.96
D000505	Alopecia	Orphanet_79364	rdGWAS_frontal_fibrosing_alopecia	EFO_0009855	frontal fibrosing alopecia	0.96
D000505	Alopecia	Orphanet_79364	rdGWAS_alopecia_universalis	MONDO_0008757	alopecia universalis congenita	0.96
D000505	Alopecia	Orphanet_79364	DS_alopecia_universalis	MONDO_0008757	alopecia universalis congenita	0.96
D000506	Alopecia Areata	DOID_986	alopecia_areata	EFO_0004192	alopecia areata	1
D000506	Alopecia Areata	EFO_0004192	alopecia_areata	EFO_0004192	alopecia areata	1
D000506	Alopecia Areata	EFO_0004192	rdGWAS_frontal_fibrosing_alopecia	EFO_0009855	frontal fibrosing alopecia	0.92
D000506	Alopecia Areata	EFO_0004192	rdGWAS_alopecia_universalis	MONDO_0008757	alopecia universalis congenita	0.92
D000506	Alopecia Areata	EFO_0004192	DS_alopecia_universalis	MONDO_0008757	alopecia universalis congenita	0.92
D000506	Alopecia Areata	MONDO_0005340	alopecia_areata	EFO_0004192	alopecia areata	1
D019896	alpha 1-Antitrypsin Deficiency	DOID_13372	rdGWAS_aatd	MONDO_0013282	alpha 1-antitrypsin deficiency	1
D019896	alpha 1-Antitrypsin Deficiency	MONDO_0013282	rdGWAS_aatd	MONDO_0013282	alpha 1-antitrypsin deficiency	1
D019896	alpha 1-Antitrypsin Deficiency	Orphanet_60	rdGWAS_aatd	MONDO_0013282	alpha 1-antitrypsin deficiency	1
D008363	alpha-Mannosidosis	MONDO_0009561	cataract	MONDO_0005129	cataract	0.93
D008363	alpha-Mannosidosis	Orphanet_61	cataract	MONDO_0005129	cataract	0.93
D056769	Alstrom Syndrome	MONDO_0008763	rdGWAS_fragile_x_syndrome	MONDO_0010383	fragile X syndrome	0.92
D000542	Alveolitis, Extrinsic Allergic	DOID_841	rdGWAS_hypersensitivity_pneumonitis	MONDO_0017853	hypersensitivity pneumonitis	1
D000542	Alveolitis, Extrinsic Allergic	EFO_1001321	trees_allergy	MONDO_0005271	allergic disease	0.91
D000542	Alveolitis, Extrinsic Allergic	EFO_1001321	any_insect_allergy_and_epipen_no_food_allergy	MONDO_0005271	allergic disease	0.91
D000542	Alveolitis, Extrinsic Allergic	EFO_1001321	wasp_allergy	MONDO_0005271	allergic disease	0.91
D000542	Alveolitis, Extrinsic Allergic	EFO_1001321	metal_allergy	MONDO_0005271	allergic disease	0.91
D000542	Alveolitis, Extrinsic Allergic	EFO_1001321	tree_nuts_allergy	MONDO_0005271	allergic disease	0.91
D000542	Alveolitis, Extrinsic Allergic	EFO_1001321	dog_allergy	MONDO_0005271	allergic disease	0.91
D000542	Alveolitis, Extrinsic Allergic	EFO_1001321	red_ants_allergy	MONDO_0005271	allergic disease	0.91
D000542	Alveolitis, Extrinsic Allergic	EFO_1001321	dust_mites_allergy	MONDO_0005271	allergic disease	0.91
D000542	Alveolitis, Extrinsic Allergic	EFO_1001321	any_allergy	MONDO_0005271	allergic disease	0.91
D000542	Alveolitis, Extrinsic Allergic	EFO_1001321	shellfish_allergy	MONDO_0005271	allergic disease	0.91
D000542	Alveolitis, Extrinsic Allergic	EFO_1001321	any_plant_allergy	MONDO_0005271	allergic disease	0.91
D000542	Alveolitis, Extrinsic Allergic	EFO_1001321	other_plant_allergy	MONDO_0005271	allergic disease	0.91
D000542	Alveolitis, Extrinsic Allergic	EFO_1001321	HIP_allergies	MONDO_0005271	allergic disease	0.91
D000542	Alveolitis, Extrinsic Allergic	EFO_1001321	grasses_allergy	MONDO_0005271	allergic disease	0.91
D000542	Alveolitis, Extrinsic Allergic	EFO_1001321	any_animal_allergy	MONDO_0005271	allergic disease	0.91
D000542	Alveolitis, Extrinsic Allergic	EFO_1001321	latex_allergy	MONDO_0005271	allergic disease	0.91
D000542	Alveolitis, Extrinsic Allergic	EFO_1001321	insect_allergy	MONDO_0005271	allergic disease	0.91
D000542	Alveolitis, Extrinsic Allergic	EFO_1001321	other_animal_allergy	MONDO_0005271	allergic disease	0.91
D000542	Alveolitis, Extrinsic Allergic	EFO_1001321	cat_allergy	MONDO_0005271	allergic disease	0.91
D000542	Alveolitis, Extrinsic Allergic	Orphanet_31740	rdGWAS_hypersensitivity_pneumonitis	MONDO_0017853	hypersensitivity pneumonitis	1
D000544	Alzheimer Disease	DOID_10652	alzheimers	MONDO_0004975	Alzheimer disease	1
D000544	Alzheimer Disease	DOID_10652	alzheimers_dx_or_fh	MONDO_0004975	Alzheimer disease	1
D000544	Alzheimer Disease	DOID_10652	alzheimers_fh_1st_degree	MONDO_0004975	Alzheimer disease	1
D000544	Alzheimer Disease	DOID_10652	alzheimers_fh	MONDO_0004975	Alzheimer disease	1
D000544	Alzheimer Disease	EFO_0000249	alzheimers	MONDO_0004975	Alzheimer disease	1
D000544	Alzheimer Disease	EFO_0000249	alzheimers_dx_or_fh	MONDO_0004975	Alzheimer disease	1
D000544	Alzheimer Disease	EFO_0000249	alzheimers_fh_1st_degree	MONDO_0004975	Alzheimer disease	1
D000544	Alzheimer Disease	EFO_0000249	alzheimers_fh	MONDO_0004975	Alzheimer disease	1
D000544	Alzheimer Disease	HP_0002511	alzheimers	MONDO_0004975	Alzheimer disease	1
D000544	Alzheimer Disease	HP_0002511	alzheimers_dx_or_fh	MONDO_0004975	Alzheimer disease	1
D000544	Alzheimer Disease	HP_0002511	alzheimers_fh_1st_degree	MONDO_0004975	Alzheimer disease	1
D000544	Alzheimer Disease	HP_0002511	alzheimers_fh	MONDO_0004975	Alzheimer disease	1
D000544	Alzheimer Disease	MONDO_0004975	alzheimers_fh	MONDO_0004975	Alzheimer disease	1
D000544	Alzheimer Disease	MONDO_0004975	alzheimers	MONDO_0004975	Alzheimer disease	1
D000544	Alzheimer Disease	MONDO_0004975	alzheimers_dx_or_fh	MONDO_0004975	Alzheimer disease	1
D000544	Alzheimer Disease	MONDO_0004975	alzheimers_fh_1st_degree	MONDO_0004975	Alzheimer disease	1
D000544	Alzheimer Disease	MONDO_0004975	rdGWAS_rd_early_onset_autosomal_dominant_alzheimer_disease_dx_or_fh	MONDO_0015140	early-onset autosomal dominant Alzheimer disease	1
D000550	Amblyopia	DOID_10376	iqb.amblyopia	MONDO_0001020	amblyopia	1
D000550	Amblyopia	HP_0000646	iqb.amblyopia	MONDO_0001020	amblyopia	1
D000550	Amblyopia	MONDO_0001020	iqb.amblyopia	MONDO_0001020	amblyopia	1
D000592	Amino Acid Metabolism, Inborn Errors	MONDO_0004736	rdGWAS_rd_homocystinuria_due_to_methylene_tetrahydrofolate_reductase_deficiency	MONDO_0004737	homocystinuria	0.91
D000592	Amino Acid Metabolism, Inborn Errors	MONDO_0004736	rdGWAS_rd_phenylketonuria	MONDO_0009861	phenylketonuria	0.91
D000592	Amino Acid Metabolism, Inborn Errors	MONDO_0004736	iqb.have_albinism	MONDO_0043209	albinism	0.94
D000647	Amnesia	DOID_10914	rdGWAS_transient_global_amnesia	MONDO_0001152	amnestic disorder	1
D000647	Amnesia	EFO_1001454	rdGWAS_transient_global_amnesia	MONDO_0001152	amnestic disorder	1
D028227	Amyloid Neuropathies, Familial	EFO_0004129	rdGWAS_dermatomyositis	EFO_0000398	dermatomyositis	0.94
D028227	Amyloid Neuropathies, Familial	EFO_0004129	rdGWAS_polymyositis	EFO_0003063	polymyositis	0.94
D028227	Amyloid Neuropathies, Familial	EFO_0004129	rdGWAS_myasthenia_gravis	EFO_0004991	Myasthenia gravis	0.94
D028227	Amyloid Neuropathies, Familial	EFO_0004129	rdGWAS_trigeminal_neuralgia	EFO_1001219	trigeminal neuralgia	0.94
D028227	Amyloid Neuropathies, Familial	EFO_0004129	rdGWAS_rd_adult_onset_myasthenia_gravis	EFO_1001490	late-onset myasthenia gravis	0.94
D028227	Amyloid Neuropathies, Familial	EFO_0004129	rdGWAS_rd_amyloidosis_dx_or_fh	EFO_1001875	amyloidosis	0.94
D028227	Amyloid Neuropathies, Familial	EFO_0004129	rdGWAS_amyloidosis	EFO_1001875	amyloidosis	0.94
D000686	Amyloidosis	DOID_9120	rdGWAS_amyloidosis	EFO_1001875	amyloidosis	1
D000686	Amyloidosis	DOID_9120	rdGWAS_rd_amyloidosis_dx_or_fh	EFO_1001875	amyloidosis	1
D000686	Amyloidosis	EFO_1001875	rdGWAS_rd_amyloidosis_dx_or_fh	EFO_1001875	amyloidosis	1
D000686	Amyloidosis	EFO_1001875	rdGWAS_amyloidosis	EFO_1001875	amyloidosis	1
D000686	Amyloidosis	HP_0011034	rdGWAS_amyloidosis	EFO_1001875	amyloidosis	1
D000686	Amyloidosis	HP_0011034	rdGWAS_rd_amyloidosis_dx_or_fh	EFO_1001875	amyloidosis	1
D000686	Amyloidosis	MONDO_0019065	rdGWAS_amyloidosis	EFO_1001875	amyloidosis	1
D000686	Amyloidosis	MONDO_0019065	rdGWAS_rd_amyloidosis_dx_or_fh	EFO_1001875	amyloidosis	1
D000686	Amyloidosis	MONDO_0019439	rdGWAS_cardiomyopathy_restrictive	EFO_0002630	restrictive cardiomyopathy	0.96
D000686	Amyloidosis	MONDO_0019439	DS_cardiomyopathy_restrictive	EFO_0002630	restrictive cardiomyopathy	0.96
D000686	Amyloidosis	MONDO_0019439	rdGWAS_myasthenia_gravis	EFO_0004991	Myasthenia gravis	0.94
D000686	Amyloidosis	MONDO_0019439	rdGWAS_trigeminal_neuralgia	EFO_1001219	trigeminal neuralgia	0.94
D000686	Amyloidosis	MONDO_0019439	rdGWAS_rd_adult_onset_myasthenia_gravis	EFO_1001490	late-onset myasthenia gravis	0.94
D000686	Amyloidosis	MONDO_0019439	rdGWAS_rd_amyloidosis_dx_or_fh	EFO_1001875	amyloidosis	0.94
D000686	Amyloidosis	MONDO_0019439	rdGWAS_amyloidosis	EFO_1001875	amyloidosis	0.94
D000686	Amyloidosis	Orphanet_69	rdGWAS_amyloidosis	EFO_1001875	amyloidosis	1
D000686	Amyloidosis	Orphanet_69	rdGWAS_rd_amyloidosis_dx_or_fh	EFO_1001875	amyloidosis	1
D028226	Amyloidosis, Familial	MONDO_0018634	rdGWAS_rd_amyloidosis_dx_or_fh	EFO_1001875	amyloidosis	0.97
D028226	Amyloidosis, Familial	MONDO_0018634	rdGWAS_amyloidosis	EFO_1001875	amyloidosis	0.97
D000690	Amyotrophic Lateral Sclerosis	DOID_332	DS_als_dx_or_fh	MONDO_0004976	amyotrophic lateral sclerosis	1
D000690	Amyotrophic Lateral Sclerosis	DOID_332	als_fh_1st_degree	MONDO_0004976	amyotrophic lateral sclerosis	1
D000690	Amyotrophic Lateral Sclerosis	DOID_332	als_dx_or_fh	MONDO_0004976	amyotrophic lateral sclerosis	1
D000690	Amyotrophic Lateral Sclerosis	DOID_332	DS_als	MONDO_0004976	amyotrophic lateral sclerosis	1
D000690	Amyotrophic Lateral Sclerosis	DOID_332	als	MONDO_0004976	amyotrophic lateral sclerosis	1
D000690	Amyotrophic Lateral Sclerosis	EFO_0000253	DS_als_dx_or_fh	MONDO_0004976	amyotrophic lateral sclerosis	1
D000690	Amyotrophic Lateral Sclerosis	EFO_0000253	als_fh_1st_degree	MONDO_0004976	amyotrophic lateral sclerosis	1
D000690	Amyotrophic Lateral Sclerosis	EFO_0000253	als_dx_or_fh	MONDO_0004976	amyotrophic lateral sclerosis	1
D000690	Amyotrophic Lateral Sclerosis	EFO_0000253	DS_als	MONDO_0004976	amyotrophic lateral sclerosis	1
D000690	Amyotrophic Lateral Sclerosis	EFO_0000253	als	MONDO_0004976	amyotrophic lateral sclerosis	1
D000690	Amyotrophic Lateral Sclerosis	MONDO_0004976	DS_als	MONDO_0004976	amyotrophic lateral sclerosis	1
D000690	Amyotrophic Lateral Sclerosis	MONDO_0004976	DS_als_dx_or_fh	MONDO_0004976	amyotrophic lateral sclerosis	1
D000690	Amyotrophic Lateral Sclerosis	MONDO_0004976	als_dx_or_fh	MONDO_0004976	amyotrophic lateral sclerosis	1
D000690	Amyotrophic Lateral Sclerosis	MONDO_0004976	als	MONDO_0004976	amyotrophic lateral sclerosis	1
D000690	Amyotrophic Lateral Sclerosis	MONDO_0004976	als_fh_1st_degree	MONDO_0004976	amyotrophic lateral sclerosis	1
D000690	Amyotrophic Lateral Sclerosis	Orphanet_803	DS_als_dx_or_fh	MONDO_0004976	amyotrophic lateral sclerosis	1
D000690	Amyotrophic Lateral Sclerosis	Orphanet_803	als_fh_1st_degree	MONDO_0004976	amyotrophic lateral sclerosis	1
D000690	Amyotrophic Lateral Sclerosis	Orphanet_803	als_dx_or_fh	MONDO_0004976	amyotrophic lateral sclerosis	1
D000690	Amyotrophic Lateral Sclerosis	Orphanet_803	DS_als	MONDO_0004976	amyotrophic lateral sclerosis	1
D000690	Amyotrophic Lateral Sclerosis	Orphanet_803	als	MONDO_0004976	amyotrophic lateral sclerosis	1
D000740	Anemia	DOID_2355	anemia_pregnancy	MONDO_0002280	anemia	1
D000740	Anemia	DOID_2355	anemia	MONDO_0002280	anemia	1
D000740	Anemia	DOID_2355	anemia_cause_hormonal_male_only	MONDO_0002280	anemia	1
D000740	Anemia	DOID_2355	anemia_cause_hormonal_female_only	MONDO_0002280	anemia	1
D000740	Anemia	EFO_0004272	anemia_pregnancy	MONDO_0002280	anemia	1
D000740	Anemia	EFO_0004272	anemia	MONDO_0002280	anemia	1
D000740	Anemia	EFO_0004272	anemia_cause_hormonal_male_only	MONDO_0002280	anemia	1
D000740	Anemia	EFO_0004272	anemia_cause_hormonal_female_only	MONDO_0002280	anemia	1
D000740	Anemia	HP_0001903	anemia_pregnancy	MONDO_0002280	anemia	1
D000740	Anemia	HP_0001903	anemia	MONDO_0002280	anemia	1
D000740	Anemia	HP_0001903	anemia_cause_hormonal_male_only	MONDO_0002280	anemia	1
D000740	Anemia	HP_0001903	anemia_cause_hormonal_female_only	MONDO_0002280	anemia	1
D000740	Anemia	MONDO_0002280	anemia	MONDO_0002280	anemia	1
D000740	Anemia	MONDO_0002280	anemia_cause_hormonal_male_only	MONDO_0002280	anemia	1
D000740	Anemia	MONDO_0002280	anemia_pregnancy	MONDO_0002280	anemia	1
D000740	Anemia	MONDO_0002280	anemia_cause_hormonal_female_only	MONDO_0002280	anemia	1
D000741	Anemia, Aplastic	DOID_12449	rdGWAS_rd_aplastic_anemia_dx_or_fh	HP_0001915	Aplastic anemia	1
D000741	Anemia, Aplastic	DOID_12449	rdGWAS_rd_aplastic_anemia	MONDO_0015909	aplastic anemia	1
D000741	Anemia, Aplastic	DOID_12449	rdGWAS_rd_aplastic_anemia_dx_or_fh	MONDO_0015909	aplastic anemia	1
D000741	Anemia, Aplastic	HP_0001915	rdGWAS_rd_aplastic_anemia_dx_or_fh	HP_0001915	Aplastic anemia	1
D000741	Anemia, Aplastic	MONDO_0015909	rdGWAS_myelofibrosis	EFO_0002430	primary myelofibrosis	0.95
D000741	Anemia, Aplastic	MONDO_0015909	rdGWAS_rd_aplastic_anemia	MONDO_0015909	aplastic anemia	1
D000741	Anemia, Aplastic	MONDO_0015909	rdGWAS_rd_aplastic_anemia_dx_or_fh	MONDO_0015909	aplastic anemia	1
D000744	Anemia, Hemolytic, Autoimmune	EFO_1001264	rdGWAS_immune_thrombocytopenic_purpura	EFO_0007160	autoimmune thrombocytopenic purpura	0.99
D018798	Anemia, Iron-Deficiency	HP_0001891	HIP_anemia_cause_deficiency	HP_0001891	Iron deficiency anemia	1
D018798	Anemia, Iron-Deficiency	NA	anemia	NA	NA	NA
D000755	Anemia, Sickle Cell NA anemia	NA	NA NA	NA	NA	NA
D000787	Angina Pectoris	EFO_0003913	cad	NA	NA	NA
D000787	Angina Pectoris	NA	cad	EFO_0001645	coronary artery disease	NA
D000789	Angina, Unstable	EFO_1000985	cad	EFO_0001645	coronary artery disease	0.97
D000789	Angina, Unstable	EFO_1000985	arterial_thrombosis_dx_or_fh	EFO_1000883	coronary thrombosis	0.94
D000799	Angioedema	EFO_0005532	rdGWAS_behcet_disease	EFO_0003780	Behcet's syndrome	0.92
D000799	Angioedema	EFO_0005532	chronic_hives	EFO_0005531	urticaria	0.97
D000799	Angioedema	EFO_0005532	rdGWAS_cutaneous_mastocytosis	EFO_1001229	maculopapular cutaneous mastocytosis	0.94
D000799	Angioedema	EFO_0005532	rdGWAS_rd_hereditary_hemorrhagic_telangiectasia	MONDO_0019180	hereditary hemorrhagic telangiectasia	0.92
D000799	Angioedema	EFO_0005532	rdGWAS_rd_hereditary_angioedema	MONDO_0019623	hereditary angioedema	1
D000799	Angioedema	MONDO_0019624	rdGWAS_behcet_disease	EFO_0003780	Behcet's syndrome	0.91
D000799	Angioedema	MONDO_0019624	chronic_hives	EFO_0005531	urticaria	0.96
D000799	Angioedema	MONDO_0019624	rdGWAS_cutaneous_mastocytosis	EFO_1001229	maculopapular cutaneous mastocytosis	0.93
D000799	Angioedema	MONDO_0019624	rdGWAS_rd_hereditary_hemorrhagic_telangiectasia	MONDO_0019180	hereditary hemorrhagic telangiectasia	0.91
D000799	Angioedema	MONDO_0019624	rdGWAS_rd_hereditary_angioedema	MONDO_0019623	hereditary angioedema	0.99
D054179	Angioedemas, Hereditary	DOID_14735	rdGWAS_rd_hereditary_angioedema	MONDO_0019623	hereditary angioedema	1
D054179	Angioedemas, Hereditary	MONDO_0019623	rdGWAS_rd_hereditary_angioedema	MONDO_0019623	hereditary angioedema	1
D054179	Angioedemas, Hereditary	Orphanet_91378	rdGWAS_rd_hereditary_angioedema	MONDO_0019623	hereditary angioedema	1
D015783	Aniridia	MONDO_0019172	HIP_iritis	EFO_1000997	iritis	0.96
D015783	Aniridia	MONDO_0019172	uveitis	EFO_1001231	uveitis	0.93
D015783	Aniridia	Orphanet_77	HIP_iritis	EFO_1000997	iritis	0.96
D015783	Aniridia	Orphanet_77	uveitis	EFO_1001231	uveitis	0.93
D015783	Aniridia	Orphanet_98557	HIP_iritis	EFO_1000997	iritis	0.96
D015783	Aniridia	Orphanet_98557	uveitis	EFO_1001231	uveitis	0.92
D015783	Aniridia	Orphanet_98557	cataract	MONDO_0005129	cataract	0.94
D000855	Anorexia	HP_0002039	phq_anorexia_cc	EFO_0005203	eating disorder	NA
D000856	Anorexia Nervosa	EFO_0004215	phq_anorexia_cc	EFO_0005203	eating disorder	0.99
D000856	Anorexia Nervosa	EFO_0004215	eating_disorder	EFO_0005203	eating disorder	0.99
D000856	Anorexia Nervosa	EFO_0004215	iqb.eb_eating_binges	EFO_0005924	binge eating	0.99
D000856	Anorexia Nervosa	EFO_0004215	eating_binges_cc	EFO_0005924	binge eating	0.99
D016736	Antiphospholipid Syndrome	DOID_2988	rdGWAS_rd_catastrophic_antiphospholipid_syndrome	EFO_0002689	antiphospholipid syndrome	1
D016736	Antiphospholipid Syndrome	DOID_2988	DS_antiphospholipid_syndrome	EFO_0002689	antiphospholipid syndrome	1
D016736	Antiphospholipid Syndrome	DOID_2988	antiphospholipid_syndrome	EFO_0002689	antiphospholipid syndrome	1
D016736	Antiphospholipid Syndrome	EFO_0002689	DS_antiphospholipid_syndrome	EFO_0002689	antiphospholipid syndrome	1
D016736	Antiphospholipid Syndrome	EFO_0002689	rdGWAS_rd_catastrophic_antiphospholipid_syndrome	EFO_0002689	antiphospholipid syndrome	1
D016736	Antiphospholipid Syndrome	EFO_0002689	antiphospholipid_syndrome	EFO_0002689	antiphospholipid syndrome	1
D020152	Antithrombin III Deficiency	DOID_3755	DS_antithrombin_deficiency	MONDO_0013144	hereditary antithrombin deficiency	1
D020152	Antithrombin III Deficiency	HP_0001976	antithrombin_deficiency	HP_0001976	Reduced antithrombin III activity	1
D020152	Antithrombin III Deficiency	MONDO_0013144	DS_anti_clotting_protein_deficiency	MONDO_0002304	protein S deficiency	0.9
D020152	Antithrombin III Deficiency	MONDO_0013144	DS_protein_s_deficiency	MONDO_0002304	protein S deficiency	0.9
D020152	Antithrombin III Deficiency	MONDO_0013144	anti_clotting_protein_deficiency	MONDO_0002304	protein S deficiency	0.9
D020152	Antithrombin III Deficiency	MONDO_0013144	rdGWAS_protein_s_acquired_deficiency	MONDO_0002304	protein S deficiency	0.9
D020152	Antithrombin III Deficiency	MONDO_0013144	rdGWAS_rd_familial_scheuermann_disease	MONDO_0008410	Scheuermann disease	0.93
D020152	Antithrombin III Deficiency	MONDO_0013144	DS_antithrombin_deficiency	MONDO_0013144	hereditary antithrombin deficiency	1
D020152	Antithrombin III Deficiency	MONDO_0013144	rdGWAS_osteochondritis_dissecans	MONDO_0017178	osteochondritis dissecans	0.93
D020152	Antithrombin III Deficiency	MONDO_0013144	rdGWAS_avascular_necrosis	MONDO_0018373	avascular necrosis	0.96
D020152	Antithrombin III Deficiency	MONDO_0013144	rdGWAS_thrombotic_thrombocytopenic_purpura_dx_or_fh	MONDO_0018896	thrombotic thrombocytopenic purpura	0.9
D020152	Antithrombin III Deficiency	MONDO_0013144	rdGWAS_thrombotic_thrombocytopenic_purpura	MONDO_0018896	thrombotic thrombocytopenic purpura	0.9
D020152	Antithrombin III Deficiency	MONDO_0013144	rdGWAS_rd_thrombotic_thrombocytopenic_purpura_dx_or_fh	MONDO_0018896	thrombotic thrombocytopenic purpura	0.9
D020152	Antithrombin III Deficiency	MONDO_0013144	rdGWAS_rd_thrombotic_thrombocytopenic_purpura	MONDO_0018896	thrombotic thrombocytopenic purpura	0.9
D001005	Anus Neoplasms	EFO_0003835	colorectal_cancer_dx_or_fh	EFO_0005842	colorectal cancer	0.94
D001005	Anus Neoplasms	EFO_0003835	colorectal_cancer_fh	EFO_0005842	colorectal cancer	0.94
D001005	Anus Neoplasms	EFO_0003835	colorectal_cancer	EFO_0005842	colorectal cancer	0.94
D001005	Anus Neoplasms	EFO_0003835	rdGWAS_anal_fistula	EFO_0009660	anus disease	0.98
D001005	Anus Neoplasms	EFO_0003835	HIP_colon_polyps_adenomatous	EFO_1000633	adenomatous colon polyp	0.92
D001005	Anus Neoplasms	EFO_0003835	colon_polyps	EFO_1000633	adenomatous colon polyp	0.92
D001005	Anus Neoplasms	EFO_0003835	rdGWAS_lynch_syndrome	MONDO_0005835	Lynch syndrome	0.92
D001005	Anus Neoplasms	MONDO_0003199	colorectal_cancer_fh	EFO_0005842	colorectal cancer	0.99
D001005	Anus Neoplasms	MONDO_0003199	colorectal_cancer	EFO_0005842	colorectal cancer	0.99
D001005	Anus Neoplasms	MONDO_0003199	colorectal_cancer_dx_or_fh	EFO_0005842	colorectal cancer	0.99
D001005	Anus Neoplasms	MONDO_0003199	rdGWAS_anal_fistula	EFO_0009660	anus disease	0.98
D001005	Anus Neoplasms	MONDO_0003199	rdGWAS_lynch_syndrome	MONDO_0005835	Lynch syndrome	0.98
D001008	Anxiety Disorders	EFO_0005230	dass_any	EFO_0005230	anxiety	1
D001008	Anxiety Disorders	EFO_0005230	anxiety	EFO_0005230	anxiety	1
D001008	Anxiety Disorders	EFO_0006788	ptsd	EFO_0001358	post-traumatic stress disorder	0.96
D001008	Anxiety Disorders	EFO_0006788	ocd	EFO_0004242	obsessive-compulsive disorder	0.96
D001008	Anxiety Disorders	EFO_0006788	male_ocd	EFO_0004242	obsessive-compulsive disorder	0.96
D001008	Anxiety Disorders	EFO_0006788	neo_neuroticism	EFO_0004257	neurotic disorder	0.97
D001008	Anxiety Disorders	EFO_0006788	panic	EFO_0004262	panic disorder	0.97
D001008	Anxiety Disorders	EFO_0006788	iqb.agoraphobia	EFO_1001872	agoraphobia	0.97
D001008	Anxiety Disorders	EFO_0006788	gad	EFO_1001892	generalized anxiety disorder	0.96
D001008	Anxiety Disorders	EFO_0006788	iqb.fear_of_speaking	EFO_1001908	phobic disorder	0.98
D001008	Anxiety Disorders	EFO_0006788	phobia	EFO_1001908	phobic disorder	0.98
D001008	Anxiety Disorders	EFO_0006788	iqb.acrophobia_severity	EFO_1001918	specific phobia	0.97
D001008	Anxiety Disorders	EFO_0006788	iqb.acrophobia	EFO_1001918	specific phobia	0.97
D001008	Anxiety Disorders	EFO_1001892	ptsd	EFO_0001358	post-traumatic stress disorder	0.93
D001008	Anxiety Disorders	EFO_1001892	male_ocd	EFO_0004242	obsessive-compulsive disorder	0.93
D001008	Anxiety Disorders	EFO_1001892	ocd	EFO_0004242	obsessive-compulsive disorder	0.93
D001008	Anxiety Disorders	EFO_1001892	neo_neuroticism	EFO_0004257	neurotic disorder	0.93
D001008	Anxiety Disorders	EFO_1001892	panic	EFO_0004262	panic disorder	0.93
D001008	Anxiety Disorders	EFO_1001892	iqb.agoraphobia	EFO_1001872	agoraphobia	0.93
D001008	Anxiety Disorders	EFO_1001892	gad	EFO_1001892	generalized anxiety disorder	1
D001008	Anxiety Disorders	EFO_1001892	iqb.fear_of_speaking	EFO_1001908	phobic disorder	0.95
D001008	Anxiety Disorders	EFO_1001892	phobia	EFO_1001908	phobic disorder	0.95
D001008	Anxiety Disorders	EFO_1001892	iqb.acrophobia_severity	EFO_1001918	specific phobia	0.94
D001008	Anxiety Disorders	EFO_1001892	iqb.acrophobia	EFO_1001918	specific phobia	0.94
D001024	Aortic Valve Stenosis	DOID_1712	aortic_stenosis	EFO_0000266	aortic stenosis	1
D001024	Aortic Valve Stenosis	EFO_0000266	aortic_stenosis	EFO_0000266	aortic stenosis	1
D001024	Aortic Valve Stenosis	EFO_0000266	rdGWAS_bicuspid_aortic_valve	MONDO_0007194	familial bicuspid aortic valve	0.97
D001024	Aortic Valve Stenosis	EFO_0000266	rdGWAS_rd_familial_bicuspid_aortic_valve	MONDO_0007194	familial bicuspid aortic valve	0.97
D001049	Apnea	HP_0002104	iqb.snore	HP_0025267	Snoring	0.95
D001049	Apnea	NA	sleep_apnea	NA	NA	NA
D001145	Arrhythmias, Cardiac	EFO_0004269	arrhythmia_type_ventricular_tachycardia	EFO_0005306	ventricular tachycardia	0.9
D001145	Arrhythmias, Cardiac	EFO_0004269	arrhythmia_type_WPW_syndrome	MONDO_0007263	cardiac rhythm disease	1
D001145	Arrhythmias, Cardiac	EFO_0004269	arrhythmia	MONDO_0007263	cardiac rhythm disease	1
D001165	Arteriovenous Malformations	MONDO_0001256	rdGWAS_cavernous_hemangioma	EFO_1000151	Cavernous Hemangioma	0.98
D001165	Arteriovenous Malformations	MONDO_0001256	rdGWAS_rd_cerebral_arteriovenous_malformation	MONDO_0007154	arteriovenous malformations of the brain	1
D001168	Arthritis	EFO_0005856	rheumatoid_arthritis_rheumatoid_factor_or_anti_ccp	EFO_0000685	rheumatoid arthritis	0.97
D001168	Arthritis	EFO_0005856	rheumatoid_arthritis_anti_tnf_alpha_or_dmards_w_morning_stiffness_gt1hr_case_only	EFO_0000685	rheumatoid arthritis	0.97
D001168	Arthritis	EFO_0005856	rheumatoid_arthritis	EFO_0000685	rheumatoid arthritis	0.97
D001168	Arthritis	EFO_0005856	rheumatoid_arthritis_anti_tnf_alpha_or_dmards	EFO_0000685	rheumatoid arthritis	0.97
D001168	Arthritis	EFO_0005856	response_to_anti_tnfs_rheumatoid_arthritis	EFO_0000685	rheumatoid arthritis	0.97
D001168	Arthritis	EFO_0005856	rdGWAS_rd_juvenile_idiopathic_arthritis	EFO_0002609	juvenile idiopathic arthritis	0.98
D001168	Arthritis	EFO_0005856	psoriatic_arthritis	EFO_0003778	psoriatic arthritis	0.97
D001168	Arthritis	EFO_0005856	axial_spondyloarthritis_with_HLA_B27_hlav2	EFO_0003898	ankylosing spondylitis	0.97
D001168	Arthritis	EFO_0005856	axial_spondyloarthritis	EFO_0003898	ankylosing spondylitis	0.97
D001168	Arthritis	EFO_0005856	response_to_anti_tnfs_ankylosing_spondylitis	EFO_0003898	ankylosing spondylitis	0.97
D001168	Arthritis	EFO_0005856	ankylosing_spondylitis_with_HLA_B27	EFO_0003898	ankylosing spondylitis	0.97
D001168	Arthritis	EFO_0005856	ankylosing_spondylitis	EFO_0003898	ankylosing spondylitis	0.97
D001168	Arthritis	EFO_0005856	axial_spondyloarthritis_w_back_pain	EFO_0003898	ankylosing spondylitis	0.97
D001168	Arthritis	EFO_0005856	gout	EFO_0004274	gout	0.97
D001168	Arthritis	EFO_0005856	static_pain_knee_oa_wo_replaced_joint_qnorm	EFO_0004616	osteoarthritis, knee	0.97
D001168	Arthritis	EFO_0005856	knee_oa	EFO_0004616	osteoarthritis, knee	0.97
D001168	Arthritis	EFO_0005856	static_pain_knee_hip_oa_qnorm	EFO_0004616	osteoarthritis, knee	0.97
D001168	Arthritis	EFO_0005856	dynamic_pain_knee_oa_qnorm	EFO_0004616	osteoarthritis, knee	0.97
D001168	Arthritis	EFO_0005856	rdGWAS_rd_adult_onset_still_disease	EFO_0007135	adult-onset Still's disease	0.97
D001168	Arthritis	EFO_0005856	rdGWAS_reactive_arthritis	EFO_0007460	reactive arthritis	0.97
D001168	Arthritis	EFO_0005856	dynamic_pain_hip_oa_wo_replaced_joint_qnorm	EFO_1000786	osteoarthritis, hip	0.97
D001168	Arthritis	EFO_0005856	hip_oa	EFO_1000786	osteoarthritis, hip	0.97
D001168	Arthritis	EFO_0005856	hand_oa_only_diag	EFO_1000789	osteoarthritis, hand	0.97
D001168	Arthritis	EFO_0005856	hand_oa_ADL_button_qnorm	EFO_1000789	osteoarthritis, hand	0.97
D001168	Arthritis	EFO_0005856	hand_oa_ADL_page_qnorm	EFO_1000789	osteoarthritis, hand	0.97
D001168	Arthritis	EFO_0005856	hand_oa_ADL_toothpaste_qnorm	EFO_1000789	osteoarthritis, hand	0.97
D001168	Arthritis	EFO_0005856	hand_oa_only	EFO_1000789	osteoarthritis, hand	0.97
D001168	Arthritis	EFO_0005856	hand_vs_knee_hip_oa	EFO_1000789	osteoarthritis, hand	0.97
D001168	Arthritis	EFO_0005856	hand_oa_ADL_faucet_qnorm	EFO_1000789	osteoarthritis, hand	0.97
D001168	Arthritis	EFO_0005856	rdGWAS_rd_pigmented_villonodular_synovitis	EFO_1001106	pigmented villonodular synovitis	0.97
D001168	Arthritis	EFO_0005856	static_pain_hip_oa_wo_replaced_joint_qnorm	MONDO_0005178	osteoarthritis	0.98
D001168	Arthritis	EFO_0005856	osteoarthritis_cases_under35	MONDO_0005178	osteoarthritis	0.98
D001168	Arthritis	EFO_0005856	structural_damage_knee_hip_oa_qnorm	MONDO_0005178	osteoarthritis	0.98
D001168	Arthritis	EFO_0005856	osteoarthritis	MONDO_0005178	osteoarthritis	0.98
D001168	Arthritis	EFO_0005856	osteoarthritis_overweight	MONDO_0005178	osteoarthritis	0.98
D001168	Arthritis	EFO_0005856	osteoarthritis_cases_under35_normal_bmi	MONDO_0005178	osteoarthritis	0.98
D001168	Arthritis	EFO_0005856	injury_oa	MONDO_0005178	osteoarthritis	0.98
D001168	Arthritis	EFO_0005856	osteoarthritis_cases_under50_normal_bmi	MONDO_0005178	osteoarthritis	0.98
D001168	Arthritis	EFO_0005856	osteoarthritis_cases_under50	MONDO_0005178	osteoarthritis	0.98
D001168	Arthritis	EFO_0005856	osteoarthritis_cases_under35_no_injury	MONDO_0005178	osteoarthritis	0.98
D001168	Arthritis	EFO_0005856	osteoarthritis_obese	MONDO_0005178	osteoarthritis	0.98
D001168	Arthritis	EFO_0005856	no_injury_oa	MONDO_0005178	osteoarthritis	0.98
D001168	Arthritis	EFO_0005856	osteoarthritis_broad	MONDO_0005178	osteoarthritis	0.98
D001168	Arthritis	EFO_0005856	oa_days_impacted_cc	MONDO_0005178	osteoarthritis	0.98
D001168	Arthritis	EFO_0005856	osteoarthritis_female	MONDO_0005178	osteoarthritis	0.98
D001168	Arthritis	EFO_0005856	osteoarthritis_cases_under50_no_injury	MONDO_0005178	osteoarthritis	0.98
D001168	Arthritis	EFO_0005856	osteoarthritis_normal_bmi	MONDO_0005178	osteoarthritis	0.98
D015210	Arthritis, Gouty	DOID_13189	gout	EFO_0004274	gout	1
D001171	Arthritis, Juvenile	EFO_0002609	rdGWAS_rd_juvenile_idiopathic_arthritis	EFO_0002609	juvenile idiopathic arthritis	1
D001171	Arthritis, Juvenile	MONDO_0011429	rdGWAS_rd_juvenile_idiopathic_arthritis	EFO_0002609	juvenile idiopathic arthritis	1
D001171	Arthritis, Juvenile	Orphanet_92	rdGWAS_rd_juvenile_idiopathic_arthritis	EFO_0002609	juvenile idiopathic arthritis	1
D015535	Arthritis, Psoriatic	DOID_9008	psoriatic_arthritis	EFO_0003778	psoriatic arthritis	1
D015535	Arthritis, Psoriatic	EFO_0003778	msacrah_pain_score_qnorm	EFO_0000685	rheumatoid arthritis	1
D015535	Arthritis, Psoriatic	EFO_0003778	rheumatoid_arthritis_rheumatoid_factor_or_anti_ccp	EFO_0000685	rheumatoid arthritis	1
D015535	Arthritis, Psoriatic	EFO_0003778	rheumatoid_arthritis_anti_tnf_alpha_or_dmards_w_morning_stiffness_gt1hr_case_only	EFO_0000685	rheumatoid arthritis	1
D015535	Arthritis, Psoriatic	EFO_0003778	rheumatoid_arthritis	EFO_0000685	rheumatoid arthritis	1
D015535	Arthritis, Psoriatic	EFO_0003778	rheumatoid_arthritis_anti_tnf_alpha_or_dmards	EFO_0000685	rheumatoid arthritis	1
D015535	Arthritis, Psoriatic	EFO_0003778	response_to_anti_tnfs_rheumatoid_arthritis	EFO_0000685	rheumatoid arthritis	1
D015535	Arthritis, Psoriatic	EFO_0003778	psoriatic_arthritis	EFO_0003778	psoriatic arthritis	1
D015535	Arthritis, Psoriatic	EFO_0003778	axial_spondyloarthritis_with_HLA_B27_hlav2	EFO_0003898	ankylosing spondylitis	0.99
D015535	Arthritis, Psoriatic	EFO_0003778	axial_spondyloarthritis	EFO_0003898	ankylosing spondylitis	0.99
D015535	Arthritis, Psoriatic	EFO_0003778	response_to_anti_tnfs_ankylosing_spondylitis	EFO_0003898	ankylosing spondylitis	0.99
D015535	Arthritis, Psoriatic	EFO_0003778	ankylosing_spondylitis_with_HLA_B27	EFO_0003898	ankylosing spondylitis	0.99
D015535	Arthritis, Psoriatic	EFO_0003778	ankylosing_spondylitis	EFO_0003898	ankylosing spondylitis	0.99
D015535	Arthritis, Psoriatic	EFO_0003778	axial_spondyloarthritis_w_back_pain	EFO_0003898	ankylosing spondylitis	0.99
D015535	Arthritis, Psoriatic	MONDO_0011849	psoriatic_arthritis	EFO_0003778	psoriatic arthritis	1
D001172	Arthritis, Rheumatoid	DOID_7148	rheumatoid_arthritis_rheumatoid_factor_or_anti_ccp	EFO_0000685	rheumatoid arthritis	1
D001172	Arthritis, Rheumatoid	DOID_7148	response_to_anti_tnfs_rheumatoid_arthritis	EFO_0000685	rheumatoid arthritis	1
D001172	Arthritis, Rheumatoid	DOID_7148	rheumatoid_arthritis_anti_tnf_alpha_or_dmards_w_morning_stiffness_gt1hr_case_only	EFO_0000685	rheumatoid arthritis	1
D001172	Arthritis, Rheumatoid	DOID_7148	rheumatoid_arthritis	EFO_0000685	rheumatoid arthritis	1
D001172	Arthritis, Rheumatoid	DOID_7148	rheumatoid_arthritis_anti_tnf_alpha_or_dmards	EFO_0000685	rheumatoid arthritis	1
D001172	Arthritis, Rheumatoid	EFO_0000685	rheumatoid_arthritis_rheumatoid_factor_or_anti_ccp	EFO_0000685	rheumatoid arthritis	1
D001172	Arthritis, Rheumatoid	EFO_0000685	rheumatoid_arthritis_anti_tnf_alpha_or_dmards_w_morning_stiffness_gt1hr_case_only	EFO_0000685	rheumatoid arthritis	1
D001172	Arthritis, Rheumatoid	EFO_0000685	rheumatoid_arthritis	EFO_0000685	rheumatoid arthritis	1
D001172	Arthritis, Rheumatoid	EFO_0000685	rheumatoid_arthritis_anti_tnf_alpha_or_dmards	EFO_0000685	rheumatoid arthritis	1
D001172	Arthritis, Rheumatoid	EFO_0000685	response_to_anti_tnfs_rheumatoid_arthritis	EFO_0000685	rheumatoid arthritis	1
D001172	Arthritis, Rheumatoid	EFO_0000685	rdGWAS_systemic_sclerosis	EFO_0000717	systemic scleroderma	0.96
D001172	Arthritis, Rheumatoid	EFO_0000685	rdGWAS_systemic_sclerosis_dx_or_fh	EFO_0000717	systemic scleroderma	0.96
D001172	Arthritis, Rheumatoid	EFO_0000685	psoriatic_arthritis	EFO_0003778	psoriatic arthritis	1
D001172	Arthritis, Rheumatoid	EFO_0000685	axial_spondyloarthritis_with_HLA_B27_hlav2	EFO_0003898	ankylosing spondylitis	1
D001172	Arthritis, Rheumatoid	EFO_0000685	axial_spondyloarthritis	EFO_0003898	ankylosing spondylitis	1
D001172	Arthritis, Rheumatoid	EFO_0000685	response_to_anti_tnfs_ankylosing_spondylitis	EFO_0003898	ankylosing spondylitis	1
D001172	Arthritis, Rheumatoid	EFO_0000685	ankylosing_spondylitis_with_HLA_B27	EFO_0003898	ankylosing spondylitis	1
D001172	Arthritis, Rheumatoid	EFO_0000685	ankylosing_spondylitis	EFO_0003898	ankylosing spondylitis	1
D001172	Arthritis, Rheumatoid	EFO_0000685	axial_spondyloarthritis_w_back_pain	EFO_0003898	ankylosing spondylitis	1
D001172	Arthritis, Rheumatoid	EFO_0000685	rdGWAS_rd_limited_systemic_sclerosis	EFO_1001017	limited scleroderma	0.96
D001172	Arthritis, Rheumatoid	MONDO_0008383	rheumatoid_arthritis_rheumatoid_factor_or_anti_ccp	EFO_0000685	rheumatoid arthritis	1
D001172	Arthritis, Rheumatoid	MONDO_0008383	response_to_anti_tnfs_rheumatoid_arthritis	EFO_0000685	rheumatoid arthritis	1
D001172	Arthritis, Rheumatoid	MONDO_0008383	rheumatoid_arthritis_anti_tnf_alpha_or_dmards_w_morning_stiffness_gt1hr_case_only	EFO_0000685	rheumatoid arthritis	1
D001172	Arthritis, Rheumatoid	MONDO_0008383	rheumatoid_arthritis	EFO_0000685	rheumatoid arthritis	1
D001172	Arthritis, Rheumatoid	MONDO_0008383	rheumatoid_arthritis_anti_tnf_alpha_or_dmards	EFO_0000685	rheumatoid arthritis	1
D001228	Aspergillosis	EFO_0007157	rdGWAS_valley_fever	EFO_0007211	coccidioidomycosis	0.9
D001228	Aspergillosis	EFO_0007157	rdGWAS_rd_coccidioidomycosis	EFO_0007211	coccidioidomycosis	0.9
D001228	Aspergillosis	EFO_0007157	rdGWAS_rd_histoplasmosis	EFO_0007310	histoplasmosis	0.9
D001228	Aspergillosis	EFO_0007157	iqb.toenail_fungus	EFO_1001795	fusariosis	0.95
D001228	Aspergillosis	EFO_0009001	rdGWAS_mastocytosis	EFO_0009001	Mastocytosis	1
D001228	Aspergillosis	EFO_0009001	rdGWAS_cutaneous_mastocytosis	EFO_1001229	maculopapular cutaneous mastocytosis	1
D001228	Aspergillosis	EFO_0009001	rdGWAS_mpn_sm_only	MONDO_0016586	systemic mastocytosis	1
D001249	Asthma	DOID_2841	asthma_corticosteroids_and_asthma_attacks	MONDO_0004979	asthma	1
D001249	Asthma	DOID_2841	asthma_efficacy_fluticasone	MONDO_0004979	asthma	1
D001249	Asthma	DOID_2841	allergic_asthma	MONDO_0004979	asthma	1
D001249	Asthma	DOID_2841	asthma_efficacy_oral_steroid	MONDO_0004979	asthma	1
D001249	Asthma	DOID_2841	severe_vs_moderate_asthma	MONDO_0004979	asthma	1
D001249	Asthma	DOID_2841	any_asthma	MONDO_0004979	asthma	1
D001249	Asthma	DOID_2841	uncontrolled_vs_controlled_asthma	MONDO_0004979	asthma	1
D001249	Asthma	DOID_2841	nonallergic_asthma	MONDO_0004979	asthma	1
D001249	Asthma	DOID_2841	asthma_efficacy_beta_steroid_combo	MONDO_0004979	asthma	1
D001249	Asthma	DOID_2841	asthma_hosp_stay	MONDO_0004979	asthma	1
D001249	Asthma	DOID_2841	asthma_efficacy_short_beta_agonist	MONDO_0004979	asthma	1
D001249	Asthma	DOID_2841	severe_asthma	MONDO_0004979	asthma	1
D001249	Asthma	DOID_2841	any_asthma_no_eczema	MONDO_0004979	asthma	1
D001249	Asthma	DOID_2841	asthma_efficacy_albuterol	MONDO_0004979	asthma	1
D001249	Asthma	DOID_2841	asthma_efficacy_inhaled_steroid	MONDO_0004979	asthma	1
D001249	Asthma	DOID_2841	current_asthma	MONDO_0004979	asthma	1
D001249	Asthma	EFO_0000270	asthma_corticosteroids_and_asthma_attacks	MONDO_0004979	asthma	1
D001249	Asthma	EFO_0000270	asthma_efficacy_fluticasone	MONDO_0004979	asthma	1
D001249	Asthma	EFO_0000270	allergic_asthma	MONDO_0004979	asthma	1
D001249	Asthma	EFO_0000270	asthma_efficacy_oral_steroid	MONDO_0004979	asthma	1
D001249	Asthma	EFO_0000270	severe_vs_moderate_asthma	MONDO_0004979	asthma	1
D001249	Asthma	EFO_0000270	any_asthma	MONDO_0004979	asthma	1
D001249	Asthma	EFO_0000270	uncontrolled_vs_controlled_asthma	MONDO_0004979	asthma	1
D001249	Asthma	EFO_0000270	nonallergic_asthma	MONDO_0004979	asthma	1
D001249	Asthma	EFO_0000270	asthma_efficacy_beta_steroid_combo	MONDO_0004979	asthma	1
D001249	Asthma	EFO_0000270	asthma_hosp_stay	MONDO_0004979	asthma	1
D001249	Asthma	EFO_0000270	asthma_efficacy_short_beta_agonist	MONDO_0004979	asthma	1
D001249	Asthma	EFO_0000270	severe_asthma	MONDO_0004979	asthma	1
D001249	Asthma	EFO_0000270	any_asthma_no_eczema	MONDO_0004979	asthma	1
D001249	Asthma	EFO_0000270	asthma_efficacy_albuterol	MONDO_0004979	asthma	1
D001249	Asthma	EFO_0000270	asthma_efficacy_inhaled_steroid	MONDO_0004979	asthma	1
D001249	Asthma	EFO_0000270	current_asthma	MONDO_0004979	asthma	1
D001249	Asthma	HP_0002099	asthma_corticosteroids_and_asthma_attacks	MONDO_0004979	asthma	1
D001249	Asthma	HP_0002099	asthma_efficacy_fluticasone	MONDO_0004979	asthma	1
D001249	Asthma	HP_0002099	allergic_asthma	MONDO_0004979	asthma	1
D001249	Asthma	HP_0002099	asthma_efficacy_oral_steroid	MONDO_0004979	asthma	1
D001249	Asthma	HP_0002099	severe_vs_moderate_asthma	MONDO_0004979	asthma	1
D001249	Asthma	HP_0002099	any_asthma	MONDO_0004979	asthma	1
D001249	Asthma	HP_0002099	uncontrolled_vs_controlled_asthma	MONDO_0004979	asthma	1
D001249	Asthma	HP_0002099	nonallergic_asthma	MONDO_0004979	asthma	1
D001249	Asthma	HP_0002099	asthma_efficacy_beta_steroid_combo	MONDO_0004979	asthma	1
D001249	Asthma	HP_0002099	asthma_hosp_stay	MONDO_0004979	asthma	1
D001249	Asthma	HP_0002099	asthma_efficacy_short_beta_agonist	MONDO_0004979	asthma	1
D001249	Asthma	HP_0002099	severe_asthma	MONDO_0004979	asthma	1
D001249	Asthma	HP_0002099	any_asthma_no_eczema	MONDO_0004979	asthma	1
D001249	Asthma	HP_0002099	asthma_efficacy_albuterol	MONDO_0004979	asthma	1
D001249	Asthma	HP_0002099	asthma_efficacy_inhaled_steroid	MONDO_0004979	asthma	1
D001249	Asthma	HP_0002099	current_asthma	MONDO_0004979	asthma	1
D001249	Asthma	MONDO_0004979	chronic_bronchitis	EFO_0006505	chronic bronchitis	0.93
D001249	Asthma	MONDO_0004979	DS_asthma_intubation	EFO_0008590	Status Asthmaticus	0.97
D001249	Asthma	MONDO_0004979	uncontrolled_asthma	EFO_0008590	Status Asthmaticus	0.97
D001249	Asthma	MONDO_0004979	iqb.bronchitis_frequency	EFO_0009661	bronchitis	0.93
D001249	Asthma	MONDO_0004979	adult_onset_asthma	EFO_1002011	adult onset asthma	0.97
D001249	Asthma	MONDO_0004979	allergic_vs_nonallergic_asthma	MONDO_0004784	allergic asthma	0.97
D001249	Asthma	MONDO_0004979	asthma_corticosteroids_and_asthma_attacks	MONDO_0004979	asthma	1
D001249	Asthma	MONDO_0004979	uncontrolled_vs_controlled_asthma	MONDO_0004979	asthma	1
D001249	Asthma	MONDO_0004979	nonallergic_asthma	MONDO_0004979	asthma	1
D001249	Asthma	MONDO_0004979	asthma_hosp_stay	MONDO_0004979	asthma	1
D001249	Asthma	MONDO_0004979	asthma_efficacy_beta_steroid_combo	MONDO_0004979	asthma	1
D001249	Asthma	MONDO_0004979	asthma_efficacy_fluticasone	MONDO_0004979	asthma	1
D001249	Asthma	MONDO_0004979	asthma_efficacy_oral_steroid	MONDO_0004979	asthma	1
D001249	Asthma	MONDO_0004979	asthma_efficacy_short_beta_agonist	MONDO_0004979	asthma	1
D001249	Asthma	MONDO_0004979	allergic_asthma	MONDO_0004979	asthma	1
D001249	Asthma	MONDO_0004979	current_asthma	MONDO_0004979	asthma	1
D001249	Asthma	MONDO_0004979	any_asthma_no_eczema	MONDO_0004979	asthma	1
D001249	Asthma	MONDO_0004979	asthma_efficacy_albuterol	MONDO_0004979	asthma	1
D001249	Asthma	MONDO_0004979	severe_vs_moderate_asthma	MONDO_0004979	asthma	1
D001249	Asthma	MONDO_0004979	asthma_efficacy_inhaled_steroid	MONDO_0004979	asthma	1
D001249	Asthma	MONDO_0004979	severe_asthma	MONDO_0004979	asthma	1
D001249	Asthma	MONDO_0004979	any_asthma	MONDO_0004979	asthma	1
D001249	Asthma	MONDO_0004979	juvenile_asthma	MONDO_0005405	childhood onset asthma	0.97
D001249	Asthma	MONDO_0004979	juvenile_asthma_not_current	MONDO_0005405	childhood onset asthma	0.97
D001260	Ataxia Telangiectasia	MONDO_0008840	rdGWAS_behcet_disease	EFO_0003780	Behcet's syndrome	0.91
D001260	Ataxia Telangiectasia	MONDO_0008840	rdGWAS_turner_syndrome	MONDO_0019499	Turner syndrome	0.98
D001260	Ataxia Telangiectasia	MONDO_0008840	rdGWAS_rd_hereditary_angioedema	MONDO_0019623	hereditary angioedema	0.91
D001260	Ataxia Telangiectasia	MONDO_0008840	rdGWAS_acquired_premature_ovarian_failure	MONDO_0019851	acquired primary ovarian failure	0.96
D001260	Ataxia Telangiectasia	Orphanet_100	rdGWAS_behcet_disease	EFO_0003780	Behcet's syndrome	0.91
D001260	Ataxia Telangiectasia	Orphanet_100	rdGWAS_turner_syndrome	MONDO_0019499	Turner syndrome	0.98
D001260	Ataxia Telangiectasia	Orphanet_100	rdGWAS_rd_hereditary_angioedema	MONDO_0019623	hereditary angioedema	0.91
D001260	Ataxia Telangiectasia	Orphanet_100	rdGWAS_acquired_premature_ovarian_failure	MONDO_0019851	acquired primary ovarian failure	0.96
D050197	Atherosclerosis	EFO_0003914	peripheral_artery_dis	EFO_0004265	peripheral arterial disease	0.99
D001281	Atrial Fibrillation	DOID_0060224	atrial_fibrillation	EFO_0000275	atrial fibrillation	1
D001281	Atrial Fibrillation	EFO_0000275	atrial_fibrillation	EFO_0000275	atrial fibrillation	1
D001281	Atrial Fibrillation	HP_0005110	atrial_fibrillation	EFO_0000275	atrial fibrillation	1
D059268	Atrophic Vaginitis	EFO_1001271	vaginal_inf	MONDO_0023557	infective vaginitis	0.98
D059268	Atrophic Vaginitis	MONDO_0001410	vaginal_inf	MONDO_0023557	infective vaginitis	0.98
D001289	Attention Deficit Disorder with Hyperactivity	DOID_1094	adhd	EFO_0003888	attention deficit hyperactivity disorder	1
D001289	Attention Deficit Disorder with Hyperactivity	DOID_1094	iqb.children_add_or_adhd_dx	EFO_0003888	attention deficit hyperactivity disorder	1
D001289	Attention Deficit Disorder with Hyperactivity	EFO_0003888	adhd	EFO_0003888	attention deficit hyperactivity disorder	1
D001289	Attention Deficit Disorder with Hyperactivity	EFO_0003888	iqb.children_add_or_adhd_dx	EFO_0003888	attention deficit hyperactivity disorder	1
D001289	Attention Deficit Disorder with Hyperactivity	EFO_0003888	tourette	EFO_0004895	Tourette syndrome	0.97
D001289	Attention Deficit Disorder with Hyperactivity	EFO_0003888	DS_tourette	EFO_0004895	Tourette syndrome	0.97
D001289	Attention Deficit Disorder with Hyperactivity	EFO_0003888	dyslexia	EFO_0005424	dyslexia	0.97
D001289	Attention Deficit Disorder with Hyperactivity	EFO_0003888	iqb.learn_details	MONDO_0004681	learning disability	0.97
D001289	Attention Deficit Disorder with Hyperactivity	MONDO_0005302	adhd	EFO_0003888	attention deficit hyperactivity disorder	1
D001289	Attention Deficit Disorder with Hyperactivity	MONDO_0005302	iqb.children_add_or_adhd_dx	EFO_0003888	attention deficit hyperactivity disorder	1
D001289	Attention Deficit Disorder with Hyperactivity	MONDO_0007743	iqb.children_add_or_adhd_dx	EFO_0003888	attention deficit hyperactivity disorder	1
D001289	Attention Deficit Disorder with Hyperactivity	MONDO_0007743	adhd	EFO_0003888	attention deficit hyperactivity disorder	1
D001289	Attention Deficit Disorder with Hyperactivity	MONDO_0007743	tourette	EFO_0004895	Tourette syndrome	0.97
D001289	Attention Deficit Disorder with Hyperactivity	MONDO_0007743	DS_tourette	EFO_0004895	Tourette syndrome	0.97
D001289	Attention Deficit Disorder with Hyperactivity	MONDO_0007743	dyslexia	EFO_0005424	dyslexia	0.97
D001289	Attention Deficit Disorder with Hyperactivity	MONDO_0007743	iqb.learn_details	MONDO_0004681	learning disability	0.98
D001321	Autistic Disorder	DOID_12849	iqb.autism_fh	EFO_0003758	autism	1
D001321	Autistic Disorder	DOID_12849	autism	EFO_0003758	autism	1
D001321	Autistic Disorder	EFO_0003758	autism_spectrum	EFO_0003756	autism spectrum disorder	1
D001321	Autistic Disorder	EFO_0003758	autism_spectrum_dx_or_fh_broad	EFO_0003756	autism spectrum disorder	1
D001321	Autistic Disorder	EFO_0003758	aspergers	EFO_0003757	Asperger syndrome	0.99
D001321	Autistic Disorder	EFO_0003758	hwiz_mh_aspergers	EFO_0003757	Asperger syndrome	0.99
D001321	Autistic Disorder	EFO_0003758	autism	EFO_0003758	autism	1
D001321	Autistic Disorder	EFO_0003758	iqb.autism_fh	EFO_0003758	autism	1
D001321	Autistic Disorder	HP_0000717	iqb.autism_fh	EFO_0003758	autism	1
D001321	Autistic Disorder	HP_0000717	autism	EFO_0003758	autism	1
D001321	Autistic Disorder	MONDO_0005260	iqb.autism_fh	EFO_0003758	autism	1
D001321	Autistic Disorder	MONDO_0005260	autism	EFO_0003758	autism	1
D001327	Autoimmune Diseases	EFO_0005140	ibs_type_RomeIII_D	EFO_0003767	inflammatory bowel disease	0.91
D001327	Autoimmune Diseases	EFO_0005140	pediatric_ibd	EFO_0003767	inflammatory bowel disease	0.91
D001327	Autoimmune Diseases	EFO_0005809	ibs_type_RomeIII_D	EFO_0003767	inflammatory bowel disease	0.91
D001327	Autoimmune Diseases	EFO_0005809	pediatric_ibd	EFO_0003767	inflammatory bowel disease	0.91
D056735	Autoimmune Lymphoproliferative Syndrome	MONDO_0017979	rdGWAS_myelodysplastic_syndrome	EFO_0000198	myelodysplastic syndrome	0.91
D056735	Autoimmune Lymphoproliferative Syndrome	MONDO_0017979	DS_sf3b1_k700e_carrier	EFO_0000198	myelodysplastic syndrome	0.91
D056735	Autoimmune Lymphoproliferative Syndrome	MONDO_0017979	rdGWAS_myelodysplastic_syndrome_dx_or_fh	EFO_0000198	myelodysplastic syndrome	0.91
D056735	Autoimmune Lymphoproliferative Syndrome	MONDO_0017979	DS_u2af1_s34p_carrier	EFO_0000198	myelodysplastic syndrome	0.91
D056735	Autoimmune Lymphoproliferative Syndrome	MONDO_0017979	rdGWAS_multiple_endocrine_neoplasia	MONDO_0017169	multiple endocrine neoplasia	0.92
D056735	Autoimmune Lymphoproliferative Syndrome	Orphanet_3261	DS_u2af1_s34p_carrier	EFO_0000198	myelodysplastic syndrome	0.91
D056735	Autoimmune Lymphoproliferative Syndrome	Orphanet_3261	DS_sf3b1_k700e_carrier	EFO_0000198	myelodysplastic syndrome	0.91
D056735	Autoimmune Lymphoproliferative Syndrome	Orphanet_3261	rdGWAS_myelodysplastic_syndrome	EFO_0000198	myelodysplastic syndrome	0.91
D056735	Autoimmune Lymphoproliferative Syndrome	Orphanet_3261	rdGWAS_myelodysplastic_syndrome_dx_or_fh	EFO_0000198	myelodysplastic syndrome	0.91
D056735	Autoimmune Lymphoproliferative Syndrome	Orphanet_3261	rdGWAS_multiple_endocrine_neoplasia	MONDO_0017169	multiple endocrine neoplasia	0.92
D020788	Bardet-Biedl Syndrome	MONDO_0015229	female_infertility_ttc	EFO_0008560	female infertility	0.91
D020788	Bardet-Biedl Syndrome	MONDO_0015229	female_infertility	EFO_0008560	female infertility	0.91
D020788	Bardet-Biedl Syndrome	MONDO_0015229	fertility_treatment_multiples	EFO_0008560	female infertility	0.91
D020788	Bardet-Biedl Syndrome	MONDO_0015229	rdGWAS_optic_nerve_hypoplasia	MONDO_0008428	septooptic dysplasia	0.96
D020788	Bardet-Biedl Syndrome	MONDO_0015229	rdGWAS_fragile_x_syndrome	MONDO_0010383	fragile X syndrome	0.92
D020788	Bardet-Biedl Syndrome	MONDO_0015229	rdGWAS_panhypopituitarism	MONDO_0019591	panhypopituitarism	0.96
D001471	Barrett Esophagus	DOID_9206	barretts_esophagus	EFO_0000280	Barrett's esophagus	1
D001471	Barrett Esophagus	EFO_0000280	barretts_esophagus	EFO_0000280	Barrett's esophagus	1
D001471	Barrett Esophagus	MONDO_0013662	barretts_esophagus	EFO_0000280	Barrett's esophagus	1
D001528	Behcet Syndrome	DOID_13241	rdGWAS_behcet_disease	EFO_0003780	Behcet's syndrome	1
D001528	Behcet Syndrome	EFO_0003780	rdGWAS_behcet_disease	EFO_0003780	Behcet's syndrome	1
D001528	Behcet Syndrome	EFO_0003780	rdGWAS_rd_hereditary_hemorrhagic_telangiectasia	MONDO_0019180	hereditary hemorrhagic telangiectasia	0.91
D001528	Behcet Syndrome	EFO_0003780	rdGWAS_rd_hereditary_angioedema	MONDO_0019623	hereditary angioedema	0.91
D001528	Behcet Syndrome	MONDO_0007191	rdGWAS_behcet_disease	EFO_0003780	Behcet's syndrome	1
D001528	Behcet Syndrome	Orphanet_117	rdGWAS_behcet_disease	EFO_0003780	Behcet's syndrome	1
C535440	Bietti Crystalline Dystrophy	MONDO_0008865	amd	EFO_0001365	age-related macular degeneration	0.93
C535440	Bietti Crystalline Dystrophy	MONDO_0008865	macular_degen_type_wet	EFO_0004683	wet macular degeneration	0.93
C535440	Bietti Crystalline Dystrophy	MONDO_0008865	macular_degen_type_dry	EFO_1001492	atrophic macular degeneration	0.93
C535440	Bietti Crystalline Dystrophy	MONDO_0008865	rdGWAS_rd_retinitis_pigmentosa_dx_or_fh	MONDO_0019200	retinitis pigmentosa	0.94
C535440	Bietti Crystalline Dystrophy	MONDO_0008865	rdGWAS_retinitis_pigmentosa	MONDO_0019200	retinitis pigmentosa	0.94
C535440	Bietti Crystalline Dystrophy	MONDO_0008865	macular_degen_type_drusen	MONDO_0100114	dry age related macular degeneration	0.93
C535440	Bietti Crystalline Dystrophy	Orphanet_41751	amd	EFO_0001365	age-related macular degeneration	0.93
C535440	Bietti Crystalline Dystrophy	Orphanet_41751	macular_degen_type_wet	EFO_0004683	wet macular degeneration	0.93
C535440	Bietti Crystalline Dystrophy	Orphanet_41751	macular_degen_type_dry	EFO_1001492	atrophic macular degeneration	0.93
C535440	Bietti Crystalline Dystrophy	Orphanet_41751	rdGWAS_retinitis_pigmentosa	MONDO_0019200	retinitis pigmentosa	0.94
C535440	Bietti Crystalline Dystrophy	Orphanet_41751	rdGWAS_rd_retinitis_pigmentosa_dx_or_fh	MONDO_0019200	retinitis pigmentosa	0.94
C535440	Bietti Crystalline Dystrophy	Orphanet_41751	macular_degen_type_drusen	MONDO_0100114	dry age related macular degeneration	0.93
D001650	Bile Duct Neoplasms	Orphanet_70567	rdGWAS_rd_cholangiocarcinoma_dx_or_fh	EFO_0005221	cholangiocarcinoma	1
D001656	Biliary Atresia	MONDO_0008867	rdGWAS_primary_sclerosing_cholangitis	EFO_0004268	sclerosing cholangitis	0.96
D001656	Biliary Atresia	MONDO_0008867	rdGWAS_intrahepatic_cholestasis_of_pregnancy	MONDO_0019072	intrahepatic cholestasis	0.95
D001656	Biliary Atresia	Orphanet_30391	rdGWAS_primary_sclerosing_cholangitis	EFO_0004268	sclerosing cholangitis	0.96
D001656	Biliary Atresia	Orphanet_30391	rdGWAS_intrahepatic_cholestasis_of_pregnancy	MONDO_0019072	intrahepatic cholestasis	0.95
D056912	Binge-Eating Disorder	EFO_0005924	phq_anorexia_cc	EFO_0005203	eating disorder	0.99
D056912	Binge-Eating Disorder	EFO_0005924	eating_disorder	EFO_0005203	eating disorder	0.99
D056912	Binge-Eating Disorder	EFO_0005924	iqb.eb_eating_binges	EFO_0005924	binge eating	1
D056912	Binge-Eating Disorder	EFO_0005924	eating_binges_cc	EFO_0005924	binge eating	1
D001714	Bipolar Disorder	DOID_3312	bipolar	EFO_0000289	bipolar disorder	1
D001714	Bipolar Disorder	DOID_3312	iqb.mania	EFO_0000289	bipolar disorder	1
D001714	Bipolar Disorder	EFO_0000289	bipolar	EFO_0000289	bipolar disorder	1
D001714	Bipolar Disorder	EFO_0000289	iqb.mania	EFO_0000289	bipolar disorder	1
D001714	Bipolar Disorder	EFO_0000289	iqb.maternal_depression	EFO_0007453	postpartum depression	0.96
D001714	Bipolar Disorder	EFO_0000289	postpartum_depression	EFO_0007453	postpartum depression	0.96
D001714	Bipolar Disorder	EFO_0000289	treatment_resistant_depression	EFO_0009854	treatment resistant depression	0.96
D001714	Bipolar Disorder	EFO_0000289	mdd	MONDO_0002009	major depressive disorder	0.96
D001714	Bipolar Disorder	EFO_0000289	phq_function_any	MONDO_0002009	major depressive disorder	0.96
D001714	Bipolar Disorder	EFO_0000289	phq_movement_cc	MONDO_0002009	major depressive disorder	0.96
D001714	Bipolar Disorder	EFO_0000289	depression	MONDO_0002009	major depressive disorder	0.96
D001714	Bipolar Disorder	EFO_0000289	phq_combined	MONDO_0002050	depressive disorder	0.97
D001714	Bipolar Disorder	EFO_0000289	iqb.se_failure	MONDO_0002050	depressive disorder	0.97
D001714	Bipolar Disorder	EFO_0000289	phq_combined_cc	MONDO_0002050	depressive disorder	0.97
D001714	Bipolar Disorder	MONDO_0004985	bipolar	EFO_0000289	bipolar disorder	1
D001714	Bipolar Disorder	MONDO_0004985	iqb.mania	EFO_0000289	bipolar disorder	1
D000080365	Birdshot Chorioretinopathy	Orphanet_179	db_retinopathy	EFO_0003770	diabetic retinopathy	0.95
D000080365	Birdshot Chorioretinopathy	Orphanet_179	t2d_retinopathy	EFO_0003770	diabetic retinopathy	0.95
D000080365	Birdshot Chorioretinopathy	Orphanet_179	HIP_db_retinopathy	EFO_0003770	diabetic retinopathy	0.95
D000080365	Birdshot Chorioretinopathy	Orphanet_179	t1d_retinopathy	EFO_0003770	diabetic retinopathy	0.95
D000080365	Birdshot Chorioretinopathy	Orphanet_179	rdGWAS_kawasaki_disease	EFO_0004246	mucocutaneous lymph node syndrome	0.9
D000080365	Birdshot Chorioretinopathy	Orphanet_179	rdGWAS_rd_kawasaki_disease	EFO_0004246	mucocutaneous lymph node syndrome	0.9
D000080365	Birdshot Chorioretinopathy	Orphanet_179	rdGWAS_rd_granulomatosis_with_polyangiitis	EFO_0005297	Granulomatosis with Polyangiitis	0.91
D000080365	Birdshot Chorioretinopathy	Orphanet_179	rdGWAS_vasculitis	EFO_0006803	vasculitis	0.95
D000080365	Birdshot Chorioretinopathy	Orphanet_179	rdGWAS_rd_immunoglobulin_a_vasculitis	EFO_0006803	vasculitis	0.95
D000080365	Birdshot Chorioretinopathy	Orphanet_179	retinal_vein_occlusion	EFO_1001157	retinal vein occlusion	0.95
D000080365	Birdshot Chorioretinopathy	Orphanet_179	rdGWAS_giant_cell_arteritis	EFO_1001209	temporal arteritis	0.9
D000080365	Birdshot Chorioretinopathy	Orphanet_179	DS_giant_cell_arteritis	EFO_1001209	temporal arteritis	0.9
D000080365	Birdshot Chorioretinopathy	Orphanet_179	uveitis	EFO_1001231	uveitis	0.92
D000080365	Birdshot Chorioretinopathy	Orphanet_179	rdGWAS_anti_neutrophil_cytoplasmic_antibody_associated_vasculitis	MONDO_0015492	Anti-neutrophil cytoplasmic antibody-associated vasculitis	0.91
D001778	Blood Coagulation Disorders	HP_0001928	antithrombin_deficiency	HP_0001976	Reduced antithrombin III activity	0.98
D001778	Blood Coagulation Disorders	Orphanet_448	rdGWAS_hemophilia_a	MONDO_0010602	hemophilia A	0.96
D001778	Blood Coagulation Disorders	Orphanet_448	DS_factor_viii	MONDO_0010602	hemophilia A	0.96
D001778	Blood Coagulation Disorders	Orphanet_448	rdGWAS_factor_viii	MONDO_0010602	hemophilia A	0.96
D001778	Blood Coagulation Disorders	Orphanet_448	rdGWAS_hemophilia	MONDO_0010604	hemophilia B	0.96
D001778	Blood Coagulation Disorders	Orphanet_448	rdGWAS_hemophilia_b	MONDO_0010604	hemophilia B	0.96
D001778	Blood Coagulation Disorders	Orphanet_448	clotting_factor_deficiency	MONDO_0018660	hemophilia	1
D001778	Blood Coagulation Disorders	Orphanet_448	hypocoagulation	MONDO_0018660	hemophilia	1
D001847	Bone Diseases	DOID_0080001	rdGWAS_osteogenesis_imperfecta	EFO_0004260	bone disease	1
D001847	Bone Diseases	EFO_0004260	rdGWAS_osteogenesis_imperfecta	EFO_0004260	bone disease	1
D001847	Bone Diseases	EFO_0004260	iqb.crack_knuckles	EFO_0009676	musculoskeletal system disease	0.92
D001847	Bone Diseases	MONDO_0005381	rdGWAS_osteogenesis_imperfecta	EFO_0004260	bone disease	1
D001855	Bone Marrow Diseases	MONDO_0003225	leukemia_type_ALL	EFO_0000565	leukemia	0.94
D001855	Bone Marrow Diseases	MONDO_0003225	leukemia	EFO_0000565	leukemia	0.94
D001855	Bone Marrow Diseases	MONDO_0003225	leukemia_dx_or_fh	EFO_0000565	leukemia	0.94
D001855	Bone Marrow Diseases	MONDO_0003225	leukemia_myeloma	EFO_0000565	leukemia	0.94
D001855	Bone Marrow Diseases	MONDO_0003225	leukemia_fh	EFO_0000565	leukemia	0.94
D001855	Bone Marrow Diseases	MONDO_0003225	heme_malignancy	EFO_0000565	leukemia	0.94
D001855	Bone Marrow Diseases	MONDO_0003225	DS_jak2_v617f_carrier	EFO_0002428	chronic myeloproliferative disorder	0.91
D001859	Bone Neoplasms	EFO_0003820	DS_jak2_v617f_carrier	EFO_0002428	chronic myeloproliferative disorder	0.91
D001859	Bone Neoplasms	EFO_1000350	dnmt3a_r882h_carrier_filtered	EFO_0000222	acute myeloid leukemia	0.93
D001859	Bone Neoplasms	EFO_1000350	leukemia_type_AML	EFO_0000222	acute myeloid leukemia	0.93
D001859	Bone Neoplasms	EFO_1000350	dnmt3a_r882c_carrier_filtered	EFO_0000222	acute myeloid leukemia	0.93
D001859	Bone Neoplasms	EFO_1000350	dnmt3a_r882x_carrier_filtered	EFO_0000222	acute myeloid leukemia	0.93
D001859	Bone Neoplasms	EFO_1000350	DS_leukemia_type_AML	EFO_0000222	acute myeloid leukemia	0.93
D001859	Bone Neoplasms	EFO_1000350	rdGWAS_mpn_cml_only	EFO_0000339	chronic myelogenous leukemia	0.92
D001859	Bone Neoplasms	EFO_1000350	rdGWAS_essential_thrombocythemia	EFO_0000479	essential thrombocythemia	0.92
D001859	Bone Neoplasms	EFO_1000350	DS_jak2_v617f_carrier	EFO_0002428	chronic myeloproliferative disorder	0.95
D001859	Bone Neoplasms	EFO_1000350	rdGWAS_polycythemia_vera	EFO_0002429	polycythemia vera	0.92
D001859	Bone Neoplasms	EFO_1000350	rdGWAS_myelofibrosis	EFO_0002430	primary myelofibrosis	0.92
D001859	Bone Neoplasms	EFO_1000350	DS_leukemia_type_CMML	EFO_1001779	chronic myelomonocytic leukemia	0.92
D001859	Bone Neoplasms	EFO_1000350	leukemia_type_CMML	EFO_1001779	chronic myelomonocytic leukemia	0.92
D001859	Bone Neoplasms	EFO_1000350	rdGWAS_mpn_narrow	MONDO_0019452	myeloproliferative neoplasm, unclassifiable	0.92
D001883	Borderline Personality Disorder	HP_0012076	hwiz_borderline_personality_disorder	HP_0012076	Borderline personality disorder	1
D001883	Borderline Personality Disorder	HP_0012076	iqb.cry_easily	MONDO_0002028	personality disorder	0.97
D001919	Bradycardia	HP_0001662	arrhythmia_type_bradycardia	HP_0001662	Bradycardia	1
D001930	Brain Injuries	MONDO_0043510	rdGWAS_spinal_cord_injury	EFO_1001919	Spinal cord injury	0.97
D002545	Brain Ischemia	HP_0002637	transient_ischemic_attack	EFO_0003764	transient ischemic attack	0.98
D002545	Brain Ischemia	HP_0002637	transient_ischemic_attack_dx_or_fh	EFO_0003764	transient ischemic attack	0.98
D002545	Brain Ischemia	HP_0002637	ischemic_stroke	HP_0002140	Ischemic stroke	1
D002545	Brain Ischemia	MONDO_0005299	transient_ischemic_attack_dx_or_fh	EFO_0003764	transient ischemic attack	1
D002545	Brain Ischemia	MONDO_0005299	transient_ischemic_attack	EFO_0003764	transient ischemic attack	1
D002545	Brain Ischemia	MONDO_0005299	ischemic_stroke	HP_0002140	Ischemic stroke	0.98
D001932	Brain Neoplasms	DOID_1319	brain_cancer_dx_or_fh	MONDO_0001657	brain cancer	1
D001932	Brain Neoplasms	DOID_1319	brain_cancer_fh	MONDO_0001657	brain cancer	1
D001932	Brain Neoplasms	DOID_1319	brain_cancer	MONDO_0001657	brain cancer	1
D001932	Brain Neoplasms	EFO_0003833	rdGWAS_pituitary_adenoma	EFO_1000478	Pituitary Gland Adenoma	0.95
D001932	Brain Neoplasms	EFO_0003833	rdGWAS_prolactinoma	EFO_1000496	Prolactin-Producing Pituitary Gland Adenoma	0.95
D001932	Brain Neoplasms	EFO_0003833	brain_cancer_fh	MONDO_0001657	brain cancer	0.96
D001932	Brain Neoplasms	EFO_0003833	brain_cancer_dx_or_fh	MONDO_0001657	brain cancer	0.96
D001932	Brain Neoplasms	EFO_0003833	brain_cancer	MONDO_0001657	brain cancer	0.96
D001932	Brain Neoplasms	EFO_0003833	rdGWAS_pituitary_tumor	MONDO_0017611	pituitary tumor	0.96
D001932	Brain Neoplasms	MONDO_0001657	rdGWAS_glioblastoma_dx_or_fh	EFO_0000519	glioblastoma multiforme	0.95
D001932	Brain Neoplasms	MONDO_0001657	rdGWAS_glioblastoma	EFO_0000519	glioblastoma multiforme	0.95
D001932	Brain Neoplasms	MONDO_0001657	rdGWAS_pituitary_adenoma	EFO_1000478	Pituitary Gland Adenoma	0.92
D001932	Brain Neoplasms	MONDO_0001657	rdGWAS_prolactinoma	EFO_1000496	Prolactin-Producing Pituitary Gland Adenoma	0.91
D001932	Brain Neoplasms	MONDO_0001657	brain_cancer_fh	MONDO_0001657	brain cancer	1
D001932	Brain Neoplasms	MONDO_0001657	brain_cancer_dx_or_fh	MONDO_0001657	brain cancer	1
D001932	Brain Neoplasms	MONDO_0001657	brain_cancer	MONDO_0001657	brain cancer	1
D001932	Brain Neoplasms	MONDO_0001657	rdGWAS_pituitary_tumor	MONDO_0017611	pituitary tumor	0.92
D001943	Breast Neoplasms	DOID_1612	breast_cancer_dx_or_fh	MONDO_0007254	breast cancer	1
D001943	Breast Neoplasms	DOID_1612	breast_cancer_fh	MONDO_0007254	breast cancer	1
D001943	Breast Neoplasms	DOID_1612	rdGWAS_rd_rare_malignant_breast_tumor_dx_or_fh	MONDO_0007254	breast cancer	1
D001943	Breast Neoplasms	DOID_1612	rdGWAS_rd_hereditary_breast_cancer_dx_or_fh	MONDO_0007254	breast cancer	1
D001943	Breast Neoplasms	DOID_1612	breast_cancer	MONDO_0007254	breast cancer	1
D001943	Breast Neoplasms	DOID_1612	breast_or_ovarian_cancer	MONDO_0007254	breast cancer	1
D001943	Breast Neoplasms	EFO_0000305	triple_neg_breast_cancer	EFO_0005537	triple-negative breast cancer	0.98
D001943	Breast Neoplasms	EFO_0000305	DS_male_breast_cancer	EFO_0006861	male breast carcinoma	0.98
D001943	Breast Neoplasms	EFO_0000305	pr_positive_breast_cancer	EFO_0009782	progesterone-receptor positive breast cancer	0.98
D001943	Breast Neoplasms	EFO_0000305	her2_positive_breast_cancer	EFO_1000294	HER2 Positive Breast Carcinoma	0.98
D001943	Breast Neoplasms	EFO_0000305	er_positive_breast_cancer	EFO_1000649	estrogen-receptor positive breast cancer	0.98
D001943	Breast Neoplasms	EFO_0000305	rdGWAS_hereditary_breast_and_ovarian_cancer_syndrome	MONDO_0003582	hereditary breast ovarian cancer syndrome	0.98
D001943	Breast Neoplasms	EFO_0000305	breast_or_ovarian_cancer	MONDO_0007254	breast cancer	0.99
D001943	Breast Neoplasms	EFO_0000305	breast_cancer	MONDO_0007254	breast cancer	0.99
D001943	Breast Neoplasms	EFO_0000305	rdGWAS_rd_hereditary_breast_cancer_dx_or_fh	MONDO_0007254	breast cancer	0.99
D001943	Breast Neoplasms	EFO_0000305	breast_cancer_dx_or_fh	MONDO_0007254	breast cancer	0.99
D001943	Breast Neoplasms	EFO_0000305	breast_cancer_fh	MONDO_0007254	breast cancer	0.99
D001943	Breast Neoplasms	EFO_0000305	rdGWAS_rd_rare_malignant_breast_tumor_dx_or_fh	MONDO_0007254	breast cancer	0.99
D001943	Breast Neoplasms	EFO_0003869	triple_neg_breast_cancer	EFO_0005537	triple-negative breast cancer	0.94
D001943	Breast Neoplasms	EFO_0003869	DS_male_breast_cancer	EFO_0006861	male breast carcinoma	0.94
D001943	Breast Neoplasms	EFO_0003869	pr_positive_breast_cancer	EFO_0009782	progesterone-receptor positive breast cancer	0.94
D001943	Breast Neoplasms	EFO_0003869	her2_positive_breast_cancer	EFO_1000294	HER2 Positive Breast Carcinoma	0.94
D001943	Breast Neoplasms	EFO_0003869	er_positive_breast_cancer	EFO_1000649	estrogen-receptor positive breast cancer	0.94
D001943	Breast Neoplasms	EFO_0003869	rdGWAS_hereditary_breast_and_ovarian_cancer_syndrome	MONDO_0003582	hereditary breast ovarian cancer syndrome	0.94
D001943	Breast Neoplasms	EFO_0003869	breast_cancer_dx_or_fh	MONDO_0007254	breast cancer	0.97
D001943	Breast Neoplasms	EFO_0003869	breast_cancer_fh	MONDO_0007254	breast cancer	0.97
D001943	Breast Neoplasms	EFO_0003869	rdGWAS_rd_rare_malignant_breast_tumor_dx_or_fh	MONDO_0007254	breast cancer	0.97
D001943	Breast Neoplasms	EFO_0003869	rdGWAS_rd_hereditary_breast_cancer_dx_or_fh	MONDO_0007254	breast cancer	0.97
D001943	Breast Neoplasms	EFO_0003869	breast_cancer	MONDO_0007254	breast cancer	0.97
D001943	Breast Neoplasms	EFO_0003869	breast_or_ovarian_cancer	MONDO_0007254	breast cancer	0.97
D001987	Bronchiectasis	MONDO_0004822	COPD	EFO_0000341	chronic obstructive pulmonary disease	0.99
D001987	Bronchiectasis	MONDO_0004822	emphysema	EFO_0000464	emphysema	0.99
D001987	Bronchiectasis	MONDO_0004822	chronic_bronchitis	EFO_0006505	chronic bronchitis	0.98
D001987	Bronchiectasis	MONDO_0004822	DS_asthma_intubation	EFO_0008590	Status Asthmaticus	0.9
D001987	Bronchiectasis	MONDO_0004822	uncontrolled_asthma	EFO_0008590	Status Asthmaticus	0.9
D001987	Bronchiectasis	MONDO_0004822	iqb.bronchitis_frequency	EFO_0009661	bronchitis	0.91
D001987	Bronchiectasis	MONDO_0004822	adult_onset_asthma	EFO_1002011	adult onset asthma	0.9
D001987	Bronchiectasis	MONDO_0004822	allergic_vs_nonallergic_asthma	MONDO_0004784	allergic asthma	0.9
D001987	Bronchiectasis	MONDO_0004822	asthma_corticosteroids_and_asthma_attacks	MONDO_0004979	asthma	0.93
D001987	Bronchiectasis	MONDO_0004822	asthma_efficacy_fluticasone	MONDO_0004979	asthma	0.93
D001987	Bronchiectasis	MONDO_0004822	allergic_asthma	MONDO_0004979	asthma	0.93
D001987	Bronchiectasis	MONDO_0004822	asthma_efficacy_oral_steroid	MONDO_0004979	asthma	0.93
D001987	Bronchiectasis	MONDO_0004822	severe_vs_moderate_asthma	MONDO_0004979	asthma	0.93
D001987	Bronchiectasis	MONDO_0004822	any_asthma	MONDO_0004979	asthma	0.93
D001987	Bronchiectasis	MONDO_0004822	uncontrolled_vs_controlled_asthma	MONDO_0004979	asthma	0.93
D001987	Bronchiectasis	MONDO_0004822	nonallergic_asthma	MONDO_0004979	asthma	0.93
D001987	Bronchiectasis	MONDO_0004822	asthma_efficacy_beta_steroid_combo	MONDO_0004979	asthma	0.93
D001987	Bronchiectasis	MONDO_0004822	asthma_hosp_stay	MONDO_0004979	asthma	0.93
D001987	Bronchiectasis	MONDO_0004822	asthma_efficacy_short_beta_agonist	MONDO_0004979	asthma	0.93
D001987	Bronchiectasis	MONDO_0004822	severe_asthma	MONDO_0004979	asthma	0.93
D001987	Bronchiectasis	MONDO_0004822	any_asthma_no_eczema	MONDO_0004979	asthma	0.93
D001987	Bronchiectasis	MONDO_0004822	asthma_efficacy_albuterol	MONDO_0004979	asthma	0.93
D001987	Bronchiectasis	MONDO_0004822	asthma_efficacy_inhaled_steroid	MONDO_0004979	asthma	0.93
D001987	Bronchiectasis	MONDO_0004822	current_asthma	MONDO_0004979	asthma	0.93
D001987	Bronchiectasis	MONDO_0004822	juvenile_asthma	MONDO_0005405	childhood onset asthma	0.9
D001987	Bronchiectasis	MONDO_0004822	juvenile_asthma_not_current	MONDO_0005405	childhood onset asthma	0.9
D001989	Bronchiolitis Obliterans	EFO_0007183	pneumonia	EFO_0003106	pneumonia	0.98
D001989	Bronchiolitis Obliterans	EFO_0007183	iqb.pneumonia_frequency	EFO_0003106	pneumonia	0.98
D001989	Bronchiolitis Obliterans	EFO_0007183	rdGWAS_interstitial_lung_disease	EFO_0004244	interstitial lung disease	0.91
D001989	Bronchiolitis Obliterans	EFO_0007183	iqb.influenza_last_12mo	EFO_0007328	influenza	0.9
D001989	Bronchiolitis Obliterans	EFO_0007183	iqb.hp_flu	EFO_0007328	influenza	0.9
D029481	Bronchitis, Chronic	DOID_6132	iqb.bronchitis_frequency	EFO_0009661	bronchitis	1
D029481	Bronchitis, Chronic	EFO_0006505	COPD	EFO_0000341	chronic obstructive pulmonary disease	0.99
D029481	Bronchitis, Chronic	EFO_0006505	emphysema	EFO_0000464	emphysema	0.99
D029481	Bronchitis, Chronic	EFO_0006505	chronic_bronchitis	EFO_0006505	chronic bronchitis	1
D029481	Bronchitis, Chronic	EFO_0006505	iqb.bronchitis_frequency	EFO_0009661	bronchitis	1
D029481	Bronchitis, Chronic	EFO_0006505	asthma_corticosteroids_and_asthma_attacks	MONDO_0004979	asthma	0.93
D029481	Bronchitis, Chronic	EFO_0006505	uncontrolled_vs_controlled_asthma	MONDO_0004979	asthma	0.93
D029481	Bronchitis, Chronic	EFO_0006505	nonallergic_asthma	MONDO_0004979	asthma	0.93
D029481	Bronchitis, Chronic	EFO_0006505	asthma_hosp_stay	MONDO_0004979	asthma	0.93
D029481	Bronchitis, Chronic	EFO_0006505	asthma_efficacy_beta_steroid_combo	MONDO_0004979	asthma	0.93
D029481	Bronchitis, Chronic	EFO_0006505	asthma_efficacy_fluticasone	MONDO_0004979	asthma	0.93
D029481	Bronchitis, Chronic	EFO_0006505	asthma_efficacy_oral_steroid	MONDO_0004979	asthma	0.93
D029481	Bronchitis, Chronic	EFO_0006505	asthma_efficacy_short_beta_agonist	MONDO_0004979	asthma	0.93
D029481	Bronchitis, Chronic	EFO_0006505	allergic_asthma	MONDO_0004979	asthma	0.93
D029481	Bronchitis, Chronic	EFO_0006505	current_asthma	MONDO_0004979	asthma	0.93
D029481	Bronchitis, Chronic	EFO_0006505	any_asthma_no_eczema	MONDO_0004979	asthma	0.93
D029481	Bronchitis, Chronic	EFO_0006505	asthma_efficacy_albuterol	MONDO_0004979	asthma	0.93
D029481	Bronchitis, Chronic	EFO_0006505	severe_vs_moderate_asthma	MONDO_0004979	asthma	0.93
D029481	Bronchitis, Chronic	EFO_0006505	asthma_efficacy_inhaled_steroid	MONDO_0004979	asthma	0.93
D029481	Bronchitis, Chronic	EFO_0006505	severe_asthma	MONDO_0004979	asthma	0.93
D029481	Bronchitis, Chronic	EFO_0006505	any_asthma	MONDO_0004979	asthma	0.93
C537409	Bruton type agammaglobulinemia	MONDO_0010421	rdGWAS_common_variable_immunodeficiency	MONDO_0015517	common variable immunodeficiency	0.98
C537409	Bruton type agammaglobulinemia	Orphanet_47	rdGWAS_common_variable_immunodeficiency	MONDO_0015517	common variable immunodeficiency	0.98
D002032	Bulimia	EFO_0005204	phq_anorexia_cc	EFO_0005203	eating disorder	0.99
D002032	Bulimia	EFO_0005204	eating_disorder	EFO_0005203	eating disorder	0.99
D002032	Bulimia	EFO_0005204	iqb.eb_eating_binges	EFO_0005924	binge eating	0.99
D002032	Bulimia	EFO_0005204	eating_binges_cc	EFO_0005924	binge eating	0.99
D002032	Bulimia	EFO_0005924	phq_anorexia_cc	EFO_0005203	eating disorder	0.99
D002032	Bulimia	EFO_0005924	eating_disorder	EFO_0005203	eating disorder	0.99
D002032	Bulimia	EFO_0005924	eating_binges_cc	EFO_0005924	binge eating	1
D002032	Bulimia	EFO_0005924	iqb.eb_eating_binges	EFO_0005924	binge eating	1
D002032	Bulimia	MONDO_0005582	eating_binges_cc	EFO_0005924	binge eating	1
D002032	Bulimia	MONDO_0005582	iqb.eb_eating_binges	EFO_0005924	binge eating	1
D052018	Bulimia Nervosa	EFO_0005204	phq_anorexia_cc	EFO_0005203	eating disorder	0.99
D052018	Bulimia Nervosa	EFO_0005204	eating_disorder	EFO_0005203	eating disorder	0.99
D052018	Bulimia Nervosa	EFO_0005204	iqb.eb_eating_binges	EFO_0005924	binge eating	0.99
D052018	Bulimia Nervosa	EFO_0005204	eating_binges_cc	EFO_0005924	binge eating	0.99
D019121	Burkholderia Infections	EFO_1001280	whooping_cough	EFO_0000650	whooping cough	0.9
D019121	Burkholderia Infections	EFO_1001280	rdGWAS_rd_cat_scratch_disease	EFO_0007195	cat-scratch disease	0.9
D019121	Burkholderia Infections	EFO_1001280	rdGWAS_rocky_mountain_spotted_fever	EFO_1002047	spotted fever	0.9
D019121	Burkholderia Infections	MONDO_0043953	whooping_cough	EFO_0000650	whooping cough	0.9
D019121	Burkholderia Infections	MONDO_0043953	rdGWAS_rd_cat_scratch_disease	EFO_0007195	cat-scratch disease	0.9
D019121	Burkholderia Infections	MONDO_0043953	rdGWAS_rocky_mountain_spotted_fever	EFO_1002047	spotted fever	0.9
D002062	Bursitis	DOID_14188	adhesive_capsulitis	EFO_1000941	frozen shoulder	1
D002062	Bursitis	EFO_1000941	adhesive_capsulitis	EFO_1000941	frozen shoulder	1
D002100	Cachexia	HP_0004326	iqb.lost_20lbs	EFO_0005245	body weight loss	0.93
D046589	CADASIL	Orphanet_136	rdGWAS_rd_cerebral_arteriovenous_malformation	MONDO_0007154	arteriovenous malformations of the brain	0.92
D046589	CADASIL	Orphanet_136	rdGWAS_rd_moyamoya_disease	MONDO_0016820	Moyamoya disease	0.92
D046589	CADASIL	Orphanet_136	rdGWAS_rd_hereditary_hemorrhagic_telangiectasia	MONDO_0019180	hereditary hemorrhagic telangiectasia	0.92
D002177	Candidiasis	MONDO_0002026	rdGWAS_valley_fever	EFO_0007211	coccidioidomycosis	0.9
D002177	Candidiasis	MONDO_0002026	rdGWAS_rd_coccidioidomycosis	EFO_0007211	coccidioidomycosis	0.9
D002177	Candidiasis	MONDO_0002026	rdGWAS_rd_histoplasmosis	EFO_0007310	histoplasmosis	0.9
D002177	Candidiasis	MONDO_0002026	iqb.toenail_fungus	EFO_1001795	fusariosis	0.95
D002177	Candidiasis	NCBITaxon_5476	yeast_infections	NA	NA	NA
D015266	Carcinoma, Merkel Cell	EFO_1001471	rdGWAS_merkel_cell_carcinoma	EFO_1001471	Merkel cell skin cancer	1
D018278	Carcinoma, Neuroendocrine	MONDO_0002120	rdGWAS_rd_small_cell_lung_cancer_dx_or_fh	EFO_0000702	small cell lung carcinoma	0.98
D018278	Carcinoma, Neuroendocrine	MONDO_0002120	rdGWAS_small_cell_lung_cancer	EFO_0000702	small cell lung carcinoma	0.98
D018278	Carcinoma, Neuroendocrine	MONDO_0002120	rdGWAS_small_cell_lung_cancer_dx_or_fh	EFO_0000702	small cell lung carcinoma	0.98
D002289	Carcinoma, Non-Small-Cell Lung	DOID_3908	lung_cancer_type_NSCLC	EFO_0003060	non-small cell lung carcinoma	1
D002289	Carcinoma, Non-Small-Cell Lung	EFO_0003060	DS_lung_cancer_type_adenocarcinoma	EFO_0000571	lung adenocarcinoma	1
D002289	Carcinoma, Non-Small-Cell Lung	EFO_0003060	rdGWAS_rd_small_cell_lung_cancer_dx_or_fh	EFO_0000702	small cell lung carcinoma	0.99
D002289	Carcinoma, Non-Small-Cell Lung	EFO_0003060	rdGWAS_small_cell_lung_cancer	EFO_0000702	small cell lung carcinoma	0.99
D002289	Carcinoma, Non-Small-Cell Lung	EFO_0003060	rdGWAS_small_cell_lung_cancer_dx_or_fh	EFO_0000702	small cell lung carcinoma	0.99
D002289	Carcinoma, Non-Small-Cell Lung	EFO_0003060	DS_lung_cancer_type_squamous_cell_lung_carc	EFO_0000708	squamous cell lung carcinoma	0.99
D002289	Carcinoma, Non-Small-Cell Lung	EFO_0003060	DS_lung_cancer_type_large_cell_lung_carcinoma	EFO_0003050	large cell lung carcinoma	0.99
D002289	Carcinoma, Non-Small-Cell Lung	EFO_0003060	lung_cancer_type_NSCLC	EFO_0003060	non-small cell lung carcinoma	1
D002289	Carcinoma, Non-Small-Cell Lung	EFO_0003060	lung_cancer_fh	MONDO_0008903	lung cancer	0.99
D002289	Carcinoma, Non-Small-Cell Lung	EFO_0003060	lung_cancer	MONDO_0008903	lung cancer	0.99
D002289	Carcinoma, Non-Small-Cell Lung	EFO_0003060	lung_cancer_dx_or_fh	MONDO_0008903	lung cancer	0.99
D002289	Carcinoma, Non-Small-Cell Lung	HP_0030358	lung_cancer_type_NSCLC	EFO_0003060	non-small cell lung carcinoma	1
D002289	Carcinoma, Non-Small-Cell Lung	MONDO_0005233	lung_cancer_type_NSCLC	EFO_0003060	non-small cell lung carcinoma	1
D002294	Carcinoma, Squamous Cell	DOID_1749	squamous_cell_carcinoma	EFO_0000707	squamous cell carcinoma	1
D002294	Carcinoma, Squamous Cell	DOID_1749	iqb.hp_SCC_number	EFO_0000707	squamous cell carcinoma	1
D002294	Carcinoma, Squamous Cell	EFO_0000707	squamous_cell_carcinoma	EFO_0000707	squamous cell carcinoma	1
D002294	Carcinoma, Squamous Cell	EFO_0000707	iqb.hp_SCC_number	EFO_0000707	squamous cell carcinoma	1
D002294	Carcinoma, Squamous Cell	EFO_0000707	DS_lung_cancer_type_squamous_cell_lung_carc	EFO_0000708	squamous cell lung carcinoma	0.95
D002294	Carcinoma, Squamous Cell	EFO_0000707	iqb.hp_BCC_number	MONDO_0005341	skin basal cell carcinoma	0.95
D002294	Carcinoma, Squamous Cell	EFO_0000707	basal_cell_carcinoma	MONDO_0005341	skin basal cell carcinoma	0.95
D002294	Carcinoma, Squamous Cell	MONDO_0005096	squamous_cell_carcinoma	EFO_0000707	squamous cell carcinoma	1
D002294	Carcinoma, Squamous Cell	MONDO_0005096	iqb.hp_SCC_number	EFO_0000707	squamous cell carcinoma	1
D009202	Cardiomyopathies	EFO_0000318	rdGWAS_cardiomyopathy_dilated	EFO_0000407	dilated cardiomyopathy	0.94
D009202	Cardiomyopathies	EFO_0000318	DS_cardiomyopathy_dilated	EFO_0000407	dilated cardiomyopathy	0.94
D009202	Cardiomyopathies	EFO_0000318	rdGWAS_hypertrophic_cardiomyopathy	EFO_0000538	hypertrophic cardiomyopathy	0.93
D009202	Cardiomyopathies	EFO_0000318	rdGWAS_cardiomyopathy_restrictive	EFO_0002630	restrictive cardiomyopathy	0.91
D009202	Cardiomyopathies	EFO_0000318	DS_cardiomyopathy_restrictive	EFO_0002630	restrictive cardiomyopathy	0.91
D002311	Cardiomyopathy, Dilated	DOID_12930	rdGWAS_cardiomyopathy_dilated	EFO_0000407	dilated cardiomyopathy	1
D002311	Cardiomyopathy, Dilated	DOID_12930	DS_cardiomyopathy_dilated	EFO_0000407	dilated cardiomyopathy	1
D002311	Cardiomyopathy, Dilated	EFO_0000407	rdGWAS_cardiomyopathy_dilated	EFO_0000407	dilated cardiomyopathy	1
D002311	Cardiomyopathy, Dilated	EFO_0000407	DS_cardiomyopathy_dilated	EFO_0000407	dilated cardiomyopathy	1
D002311	Cardiomyopathy, Dilated	EFO_0000407	rdGWAS_hypertrophic_cardiomyopathy	EFO_0000538	hypertrophic cardiomyopathy	0.9
D002311	Cardiomyopathy, Dilated	HP_0001644	rdGWAS_cardiomyopathy_dilated	EFO_0000407	dilated cardiomyopathy	1
D002311	Cardiomyopathy, Dilated	HP_0001644	DS_cardiomyopathy_dilated	EFO_0000407	dilated cardiomyopathy	1
D002311	Cardiomyopathy, Dilated	MONDO_0005021	rdGWAS_cardiomyopathy_dilated	EFO_0000407	dilated cardiomyopathy	1
D002311	Cardiomyopathy, Dilated	MONDO_0005021	DS_cardiomyopathy_dilated	EFO_0000407	dilated cardiomyopathy	1
D002311	Cardiomyopathy, Dilated	Orphanet_217604	rdGWAS_cardiomyopathy_dilated	EFO_0000407	dilated cardiomyopathy	1
D002311	Cardiomyopathy, Dilated	Orphanet_217604	DS_cardiomyopathy_dilated	EFO_0000407	dilated cardiomyopathy	1
D002312	Cardiomyopathy, Hypertrophic	DOID_11984	rdGWAS_hypertrophic_cardiomyopathy	EFO_0000538	hypertrophic cardiomyopathy	1
D002312	Cardiomyopathy, Hypertrophic	EFO_0000538	rdGWAS_cardiomyopathy_dilated	EFO_0000407	dilated cardiomyopathy	0.9
D002312	Cardiomyopathy, Hypertrophic	EFO_0000538	DS_cardiomyopathy_dilated	EFO_0000407	dilated cardiomyopathy	0.9
D002312	Cardiomyopathy, Hypertrophic	EFO_0000538	rdGWAS_hypertrophic_cardiomyopathy	EFO_0000538	hypertrophic cardiomyopathy	1
D002312	Cardiomyopathy, Hypertrophic	MONDO_0005045	rdGWAS_hypertrophic_cardiomyopathy	EFO_0000538	hypertrophic cardiomyopathy	1
D002312	Cardiomyopathy, Hypertrophic	Orphanet_217569	rdGWAS_hypertrophic_cardiomyopathy	EFO_0000538	hypertrophic cardiomyopathy	1
D002318	Cardiovascular Diseases	EFO_0000319	heart_metabolic_disease_70	EFO_0003777	heart disease	0.93
D002318	Cardiovascular Diseases	EFO_0000319	heart_metabolic_disease_burden	EFO_0003777	heart disease	0.93
D002318	Cardiovascular Diseases	EFO_0000319	cad	NA	NA	NA
D002318	Cardiovascular Diseases	EFO_0000319	heart_failure	NA	NA	NA
D005871	Castleman Disease	EFO_1001332	rdGWAS_rd_leiomyosarcoma	EFO_0000564	leiomyosarcoma	0.92
D005871	Castleman Disease	MONDO_0015564	rdGWAS_rd_leiomyosarcoma	EFO_0000564	leiomyosarcoma	0.92
D002386	Cataract	EFO_0001059	cataract	MONDO_0005129	cataract	1
D002386	Cataract	HP_0000518	cataract	MONDO_0005129	cataract	1
D002386	Cataract	MONDO_0005129	cataract	MONDO_0005129	cataract	1
D002446	Celiac Disease	DOID_10608	celiac_w_biopsy_HLA_all_hlav2	EFO_0001060	celiac disease	1
D002446	Celiac Disease	DOID_10608	celiac_w_biopsy	EFO_0001060	celiac disease	1
D002446	Celiac Disease	DOID_10608	celiac_w_biopsy_HLA_all	EFO_0001060	celiac disease	1
D002446	Celiac Disease	DOID_10608	celiac_HLA_all	EFO_0001060	celiac disease	1
D002446	Celiac Disease	EFO_0001060	celiac_HLA_all	EFO_0001060	celiac disease	1
D002446	Celiac Disease	EFO_0001060	celiac_w_biopsy	EFO_0001060	celiac disease	1
D002446	Celiac Disease	EFO_0001060	celiac_w_biopsy_HLA_all	EFO_0001060	celiac disease	1
D002446	Celiac Disease	EFO_0001060	celiac_w_biopsy_HLA_all_hlav2	EFO_0001060	celiac disease	1
D002446	Celiac Disease	MONDO_0005130	celiac_w_biopsy_HLA_all_hlav2	EFO_0001060	celiac disease	1
D002446	Celiac Disease	MONDO_0005130	celiac_w_biopsy	EFO_0001060	celiac disease	1
D002446	Celiac Disease	MONDO_0005130	celiac_w_biopsy_HLA_all	EFO_0001060	celiac disease	1
D002446	Celiac Disease	MONDO_0005130	celiac_HLA_all	EFO_0001060	celiac disease	1
D016543	Central Nervous System Neoplasms	EFO_0000326	rdGWAS_glioblastoma	EFO_0000519	glioblastoma multiforme	0.97
D016543	Central Nervous System Neoplasms	EFO_0000326	rdGWAS_glioblastoma_dx_or_fh	EFO_0000519	glioblastoma multiforme	0.97
D016543	Central Nervous System Neoplasms	EFO_0000326	brain_cancer_dx_or_fh	MONDO_0001657	brain cancer	0.98
D016543	Central Nervous System Neoplasms	EFO_0000326	brain_cancer_fh	MONDO_0001657	brain cancer	0.98
D016543	Central Nervous System Neoplasms	EFO_0000326	brain_cancer	MONDO_0001657	brain cancer	0.98
D016543	Central Nervous System Neoplasms	EFO_0003833	rdGWAS_pituitary_adenoma	EFO_1000478	Pituitary Gland Adenoma	0.95
D016543	Central Nervous System Neoplasms	EFO_0003833	rdGWAS_prolactinoma	EFO_1000496	Prolactin-Producing Pituitary Gland Adenoma	0.95
D016543	Central Nervous System Neoplasms	EFO_0003833	brain_cancer_fh	MONDO_0001657	brain cancer	0.96
D016543	Central Nervous System Neoplasms	EFO_0003833	brain_cancer_dx_or_fh	MONDO_0001657	brain cancer	0.96
D016543	Central Nervous System Neoplasms	EFO_0003833	brain_cancer	MONDO_0001657	brain cancer	0.96
D016543	Central Nervous System Neoplasms	EFO_0003833	rdGWAS_pituitary_tumor	MONDO_0017611	pituitary tumor	0.96
D016657	Cerebral Amyloid Angiopathy	EFO_0006790	stroke	EFO_0000712	stroke	0.9
D016657	Cerebral Amyloid Angiopathy	EFO_0006790	hemorrhagic_stroke	EFO_0000712	stroke	0.9
D016657	Cerebral Amyloid Angiopathy	EFO_0006790	stroke_dx_or_fh	EFO_0000712	stroke	0.9
D016657	Cerebral Amyloid Angiopathy	EFO_0006790	rdGWAS_rd_amyloidosis_dx_or_fh	EFO_1001875	amyloidosis	0.94
D016657	Cerebral Amyloid Angiopathy	EFO_0006790	rdGWAS_amyloidosis	EFO_1001875	amyloidosis	0.94
D002543	Cerebral Hemorrhage	EFO_0005669	stroke	EFO_0000712	stroke	0.9
D002543	Cerebral Hemorrhage	EFO_0005669	hemorrhagic_stroke	EFO_0000712	stroke	0.9
D002543	Cerebral Hemorrhage	EFO_0005669	stroke_dx_or_fh	EFO_0000712	stroke	0.9
D002544	Cerebral Infarction	MONDO_0002679	stroke	EFO_0000712	stroke	0.9
D002544	Cerebral Infarction	MONDO_0002679	hemorrhagic_stroke	EFO_0000712	stroke	0.9
D002544	Cerebral Infarction	MONDO_0002679	stroke_dx_or_fh	EFO_0000712	stroke	0.9
D002544	Cerebral Infarction	MONDO_0002679	carotid_artery_dis	EFO_0003781	carotid artery disease	0.9
D002607	Charcot-Marie-Tooth Disease	DOID_10595	rdGWAS_rd_charcot_marie_tooth_disease	MONDO_0015626	Charcot-Marie-Tooth disease	1
D002607	Charcot-Marie-Tooth Disease	DOID_10595	rdGWAS_charcot_marie_tooth_disease	MONDO_0015626	Charcot-Marie-Tooth disease	1
D002607	Charcot-Marie-Tooth Disease	MONDO_0015626	rdGWAS_small_fiber_neuropathy	EFO_0003100	peripheral neuropathy	0.92
D002607	Charcot-Marie-Tooth Disease	MONDO_0015626	rdGWAS_rd_charcot_marie_tooth_disease	MONDO_0015626	Charcot-Marie-Tooth disease	1
D002607	Charcot-Marie-Tooth Disease	MONDO_0015626	rdGWAS_charcot_marie_tooth_disease	MONDO_0015626	Charcot-Marie-Tooth disease	1
D002607	Charcot-Marie-Tooth Disease	MONDO_0015626	rdGWAS_rd_charcot_marie_tooth_disease_type_1	MONDO_0019011	Charcot-Marie-Tooth disease type 1	0.94
D002607	Charcot-Marie-Tooth Disease	Orphanet_166	rdGWAS_charcot_marie_tooth_disease	MONDO_0015626	Charcot-Marie-Tooth disease	1
D002607	Charcot-Marie-Tooth Disease	Orphanet_166	rdGWAS_rd_charcot_marie_tooth_disease	MONDO_0015626	Charcot-Marie-Tooth disease	1
D002690	Chlamydia Infections	EFO_1000863	DS_AIDS	EFO_0000765	AIDS	0.92
D002761	Cholangitis	MONDO_0004789	rdGWAS_primary_sclerosing_cholangitis	EFO_0004268	sclerosing cholangitis	0.99
D015209	Cholangitis, Sclerosing	DOID_14268	rdGWAS_primary_sclerosing_cholangitis	EFO_0004268	sclerosing cholangitis	1
D015209	Cholangitis, Sclerosing	EFO_0004268	rdGWAS_primary_sclerosing_cholangitis	EFO_0004268	sclerosing cholangitis	1
D002780	Cholestasis, Intrahepatic	DOID_1852	rdGWAS_intrahepatic_cholestasis_of_pregnancy	MONDO_0019072	intrahepatic cholestasis	1
D002780	Cholestasis, Intrahepatic	EFO_0009048	rdGWAS_intrahepatic_cholestasis_of_pregnancy	MONDO_0019072	intrahepatic cholestasis	1
D002780	Cholestasis, Intrahepatic	MONDO_0019072	rdGWAS_intrahepatic_cholestasis_of_pregnancy	MONDO_0019072	intrahepatic cholestasis	1
C535934	Cholestasis, progressive familial intrahepatic 2	MONDO_0011559	rdGWAS_gilberts_syndome	EFO_0005556	Gilbert syndrome	0.96
C535934	Cholestasis, progressive familial intrahepatic 2	MONDO_0011559	rdGWAS_primary_biliary_cholangitis	EFO_1001486	primary biliary cirrhosis	0.93
C535934	Cholestasis, progressive familial intrahepatic 2	MONDO_0011559	rdGWAS_intrahepatic_cholestasis_of_pregnancy	MONDO_0019072	intrahepatic cholestasis	0.99
C535934	Cholestasis, progressive familial intrahepatic 2	Orphanet_99961	rdGWAS_gilberts_syndome	EFO_0005556	Gilbert syndrome	0.96
C535934	Cholestasis, progressive familial intrahepatic 2	Orphanet_99961	rdGWAS_primary_biliary_cholangitis	EFO_1001486	primary biliary cirrhosis	0.93
C535934	Cholestasis, progressive familial intrahepatic 2	Orphanet_99961	rdGWAS_intrahepatic_cholestasis_of_pregnancy	MONDO_0019072	intrahepatic cholestasis	0.99
D015862	Choroid Diseases	MONDO_0001898	db_retinopathy	EFO_0003770	diabetic retinopathy	0.95
D015862	Choroid Diseases	MONDO_0001898	t2d_retinopathy	EFO_0003770	diabetic retinopathy	0.95
D015862	Choroid Diseases	MONDO_0001898	HIP_db_retinopathy	EFO_0003770	diabetic retinopathy	0.95
D015862	Choroid Diseases	MONDO_0001898	t1d_retinopathy	EFO_0003770	diabetic retinopathy	0.95
D015862	Choroid Diseases	MONDO_0001898	HIP_iritis	EFO_1000997	iritis	0.9
D015862	Choroid Diseases	MONDO_0001898	retinal_vein_occlusion	EFO_1001157	retinal vein occlusion	0.95
D015862	Choroid Diseases	MONDO_0001898	uveitis	EFO_1001231	uveitis	0.93
D015794	Choroideremia	MONDO_0010557	amd	EFO_0001365	age-related macular degeneration	0.93
D015794	Choroideremia	MONDO_0010557	macular_degen_type_wet	EFO_0004683	wet macular degeneration	0.93
D015794	Choroideremia	MONDO_0010557	uveitis	EFO_1001231	uveitis	0.92
D015794	Choroideremia	MONDO_0010557	macular_degen_type_dry	EFO_1001492	atrophic macular degeneration	0.93
D015794	Choroideremia	MONDO_0010557	rdGWAS_retinitis_pigmentosa	MONDO_0019200	retinitis pigmentosa	0.94
D015794	Choroideremia	MONDO_0010557	rdGWAS_rd_retinitis_pigmentosa_dx_or_fh	MONDO_0019200	retinitis pigmentosa	0.94
D015794	Choroideremia	MONDO_0010557	macular_degen_type_drusen	MONDO_0100114	dry age related macular degeneration	0.93
D015794	Choroideremia	Orphanet_180	amd	EFO_0001365	age-related macular degeneration	0.93
D015794	Choroideremia	Orphanet_180	macular_degen_type_wet	EFO_0004683	wet macular degeneration	0.93
D015794	Choroideremia	Orphanet_180	uveitis	EFO_1001231	uveitis	0.92
D015794	Choroideremia	Orphanet_180	macular_degen_type_dry	EFO_1001492	atrophic macular degeneration	0.93
D015794	Choroideremia	Orphanet_180	rdGWAS_rd_retinitis_pigmentosa_dx_or_fh	MONDO_0019200	retinitis pigmentosa	0.94
D015794	Choroideremia	Orphanet_180	rdGWAS_retinitis_pigmentosa	MONDO_0019200	retinitis pigmentosa	0.94
D015794	Choroideremia	Orphanet_180	macular_degen_type_drusen	MONDO_0100114	dry age related macular degeneration	0.93
D012080	Chronic Kidney Disease-Mineral and Bone Disorder	EFO_1001152	rdGWAS_familial_primary_hyperparathyroidism	MONDO_0016365	familial primary hyperparathyroidism	0.96
D015267	Churg-Strauss Syndrome	EFO_0007208	rdGWAS_rd_granulomatosis_with_polyangiitis	EFO_0005297	Granulomatosis with Polyangiitis	1
D003027	Cluster Headache	HP_0012199	iqb.red_wine_headache	HP_0002315	Headache	0.99
D003027	Cluster Headache	HP_0012199	iqb.cluster_headaches	HP_0012199	Cluster headache	1
D003047	Coccidioidomycosis	DOID_13450	rdGWAS_valley_fever	EFO_0007211	coccidioidomycosis	1
D003047	Coccidioidomycosis	DOID_13450	rdGWAS_rd_coccidioidomycosis	EFO_0007211	coccidioidomycosis	1
D003047	Coccidioidomycosis	EFO_0007211	rdGWAS_valley_fever	EFO_0007211	coccidioidomycosis	1
D003047	Coccidioidomycosis	EFO_0007211	rdGWAS_rd_coccidioidomycosis	EFO_0007211	coccidioidomycosis	1
D003047	Coccidioidomycosis	EFO_0007211	rdGWAS_rd_histoplasmosis	EFO_0007310	histoplasmosis	0.98
D003047	Coccidioidomycosis	MONDO_0005706	rdGWAS_valley_fever	EFO_0007211	coccidioidomycosis	1
D003047	Coccidioidomycosis	MONDO_0005706	rdGWAS_rd_coccidioidomycosis	EFO_0007211	coccidioidomycosis	1
D003047	Coccidioidomycosis	Orphanet_228123	rdGWAS_valley_fever	EFO_0007211	coccidioidomycosis	1
D003047	Coccidioidomycosis	Orphanet_228123	rdGWAS_rd_coccidioidomycosis	EFO_0007211	coccidioidomycosis	1
D003072	Cognition Disorders	NA	cognitive_decline	NA	NA	NA
D003072	Cognition Disorders	NA	alzheimers	NA	NA	NA
D003072	Cognition Disorders	NA	alzheimers_dx_or_fh	NA	NA	NA
D003092	Colitis	EFO_0003872	crohns_w_fistula_case_only	EFO_0000384	Crohn's disease	0.96
D003092	Colitis	EFO_0003872	crohns_w_surgery_case_only	EFO_0000384	Crohn's disease	0.96
D003092	Colitis	EFO_0003872	crohns_w_abscess_case_only	EFO_0000384	Crohn's disease	0.96
D003092	Colitis	EFO_0003872	crohns_w_fistula	EFO_0000384	Crohn's disease	0.96
D003092	Colitis	EFO_0003872	crohns_w_stricture	EFO_0000384	Crohn's disease	0.96
D003092	Colitis	EFO_0003872	DS_crohns_ileal	EFO_0000384	Crohn's disease	0.96
D003092	Colitis	EFO_0003872	DS_crohns_w_fistula_or_stricture	EFO_0000384	Crohn's disease	0.96
D003092	Colitis	EFO_0003872	crohns_w_fistula_or_stricture	EFO_0000384	Crohn's disease	0.96
D003092	Colitis	EFO_0003872	crohns_or_ulcerative_colitis	EFO_0000384	Crohn's disease	0.96
D003092	Colitis	EFO_0003872	crohns	EFO_0000384	Crohn's disease	0.96
D003092	Colitis	EFO_0003872	DS_crohns_w_fistula	EFO_0000384	Crohn's disease	0.96
D003092	Colitis	EFO_0003872	crohns_w_stricture_case_only	EFO_0000384	Crohn's disease	0.96
D003092	Colitis	EFO_0003872	DS_crohns_colonic	EFO_0000384	Crohn's disease	0.96
D003092	Colitis	EFO_0003872	DS_crohns_w_stricture	EFO_0000384	Crohn's disease	0.96
D003092	Colitis	EFO_0003872	crohns_or_ulcerative_colitis	EFO_0000729	ulcerative colitis	1
D003092	Colitis	EFO_0003872	response_to_anti_tnfs_crohns_or_ulcerative_colitis	EFO_0000729	ulcerative colitis	1
D003092	Colitis	EFO_0003872	ulcerative_colitis_w_surgery_case_only	EFO_0000729	ulcerative colitis	1
D003092	Colitis	EFO_0003872	ulcerative_colitis	EFO_0000729	ulcerative colitis	1
D003092	Colitis	EFO_0003872	ibs_type_RomeIII_D	EFO_0003767	inflammatory bowel disease	0.98
D003092	Colitis	EFO_0003872	pediatric_ibd	EFO_0003767	inflammatory bowel disease	0.98
D003092	Colitis	EFO_0003872	diverticulitis	EFO_1001460	diverticulitis	0.94
D003092	Colitis	EFO_0003872	iqb.norovirus_ever	EFO_1001463	gastroenteritis	0.97
D003092	Colitis	EFO_0003872	rdGWAS_rd_eosinophilic_gastroenteritis	EFO_1001463	gastroenteritis	0.97
D003093	Colitis, Ulcerative	DOID_8577	crohns_or_ulcerative_colitis	EFO_0000729	ulcerative colitis	1
D003093	Colitis, Ulcerative	DOID_8577	response_to_anti_tnfs_crohns_or_ulcerative_colitis	EFO_0000729	ulcerative colitis	1
D003093	Colitis, Ulcerative	DOID_8577	ulcerative_colitis	EFO_0000729	ulcerative colitis	1
D003093	Colitis, Ulcerative	DOID_8577	ulcerative_colitis_w_surgery_case_only	EFO_0000729	ulcerative colitis	1
D003093	Colitis, Ulcerative	EFO_0000729	crohns_w_fistula_case_only	EFO_0000384	Crohn's disease	0.96
D003093	Colitis, Ulcerative	EFO_0000729	crohns_w_surgery_case_only	EFO_0000384	Crohn's disease	0.96
D003093	Colitis, Ulcerative	EFO_0000729	crohns_w_abscess_case_only	EFO_0000384	Crohn's disease	0.96
D003093	Colitis, Ulcerative	EFO_0000729	crohns_w_fistula	EFO_0000384	Crohn's disease	0.96
D003093	Colitis, Ulcerative	EFO_0000729	crohns_w_stricture	EFO_0000384	Crohn's disease	0.96
D003093	Colitis, Ulcerative	EFO_0000729	DS_crohns_ileal	EFO_0000384	Crohn's disease	0.96
D003093	Colitis, Ulcerative	EFO_0000729	DS_crohns_w_fistula_or_stricture	EFO_0000384	Crohn's disease	0.96
D003093	Colitis, Ulcerative	EFO_0000729	crohns_w_fistula_or_stricture	EFO_0000384	Crohn's disease	0.96
D003093	Colitis, Ulcerative	EFO_0000729	crohns_or_ulcerative_colitis	EFO_0000384	Crohn's disease	0.96
D003093	Colitis, Ulcerative	EFO_0000729	crohns	EFO_0000384	Crohn's disease	0.96
D003093	Colitis, Ulcerative	EFO_0000729	DS_crohns_w_fistula	EFO_0000384	Crohn's disease	0.96
D003093	Colitis, Ulcerative	EFO_0000729	crohns_w_stricture_case_only	EFO_0000384	Crohn's disease	0.96
D003093	Colitis, Ulcerative	EFO_0000729	DS_crohns_colonic	EFO_0000384	Crohn's disease	0.96
D003093	Colitis, Ulcerative	EFO_0000729	DS_crohns_w_stricture	EFO_0000384	Crohn's disease	0.96
D003093	Colitis, Ulcerative	EFO_0000729	crohns_or_ulcerative_colitis	EFO_0000729	ulcerative colitis	1
D003093	Colitis, Ulcerative	EFO_0000729	response_to_anti_tnfs_crohns_or_ulcerative_colitis	EFO_0000729	ulcerative colitis	1
D003093	Colitis, Ulcerative	EFO_0000729	ulcerative_colitis_w_surgery_case_only	EFO_0000729	ulcerative colitis	1
D003093	Colitis, Ulcerative	EFO_0000729	ulcerative_colitis	EFO_0000729	ulcerative colitis	1
D003093	Colitis, Ulcerative	EFO_0000729	ibs_type_RomeIII_D	EFO_0003767	inflammatory bowel disease	0.98
D003093	Colitis, Ulcerative	EFO_0000729	pediatric_ibd	EFO_0003767	inflammatory bowel disease	0.98
D003093	Colitis, Ulcerative	EFO_0000729	diverticulitis	EFO_1001460	diverticulitis	0.94
D003093	Colitis, Ulcerative	EFO_0000729	iqb.norovirus_ever	EFO_1001463	gastroenteritis	0.97
D003093	Colitis, Ulcerative	EFO_0000729	rdGWAS_rd_eosinophilic_gastroenteritis	EFO_1001463	gastroenteritis	0.97
D003093	Colitis, Ulcerative	HP_0100279	crohns_or_ulcerative_colitis	EFO_0000729	ulcerative colitis	1
D003093	Colitis, Ulcerative	HP_0100279	response_to_anti_tnfs_crohns_or_ulcerative_colitis	EFO_0000729	ulcerative colitis	1
D003093	Colitis, Ulcerative	HP_0100279	ulcerative_colitis	EFO_0000729	ulcerative colitis	1
D003093	Colitis, Ulcerative	HP_0100279	ulcerative_colitis_w_surgery_case_only	EFO_0000729	ulcerative colitis	1
D003093	Colitis, Ulcerative	MONDO_0005101	crohns_or_ulcerative_colitis	EFO_0000729	ulcerative colitis	1
D003093	Colitis, Ulcerative	MONDO_0005101	response_to_anti_tnfs_crohns_or_ulcerative_colitis	EFO_0000729	ulcerative colitis	1
D003093	Colitis, Ulcerative	MONDO_0005101	ulcerative_colitis	EFO_0000729	ulcerative colitis	1
D003093	Colitis, Ulcerative	MONDO_0005101	ulcerative_colitis_w_surgery_case_only	EFO_0000729	ulcerative colitis	1
D003117	Color Vision Defects	DOID_13909	iqb.red_green_colorblind	EFO_0005581	red-green color blindness	1
D003117	Color Vision Defects	Orphanet_49382	iqb.red_green_colorblind	EFO_0005581	red-green color blindness	0.97
D003117	Color Vision Defects	Orphanet_49382	farsightedness	MONDO_0004891	hyperopia	0.94
D003117	Color Vision Defects	Orphanet_49382	myopia_v_hyperopia	MONDO_0004891	hyperopia	0.94
D015179	Colorectal Neoplasms	DOID_5672	colorectal_cancer_dx_or_fh	EFO_0005842	colorectal cancer	1
D015179	Colorectal Neoplasms	DOID_5672	colorectal_cancer_fh	EFO_0005842	colorectal cancer	1
D015179	Colorectal Neoplasms	DOID_5672	colorectal_cancer	EFO_0005842	colorectal cancer	1
D015179	Colorectal Neoplasms	DOID_9256	colorectal_cancer_dx_or_fh	EFO_0005842	colorectal cancer	1
D015179	Colorectal Neoplasms	DOID_9256	colorectal_cancer_fh	EFO_0005842	colorectal cancer	1
D015179	Colorectal Neoplasms	DOID_9256	colorectal_cancer	EFO_0005842	colorectal cancer	1
D015179	Colorectal Neoplasms	EFO_0004142	colorectal_cancer_dx_or_fh	EFO_0005842	colorectal cancer	0.97
D015179	Colorectal Neoplasms	EFO_0004142	colorectal_cancer_fh	EFO_0005842	colorectal cancer	0.97
D015179	Colorectal Neoplasms	EFO_0004142	colorectal_cancer	EFO_0005842	colorectal cancer	0.97
D015179	Colorectal Neoplasms	EFO_0004142	HIP_colon_polyps_adenomatous	EFO_1000633	adenomatous colon polyp	0.96
D015179	Colorectal Neoplasms	EFO_0004142	colon_polyps	EFO_1000633	adenomatous colon polyp	0.96
D015179	Colorectal Neoplasms	EFO_0004142	rdGWAS_lynch_syndrome	MONDO_0005835	Lynch syndrome	0.96
D015179	Colorectal Neoplasms	EFO_0005406	colorectal_cancer_fh	EFO_0005842	colorectal cancer	0.94
D015179	Colorectal Neoplasms	EFO_0005406	colorectal_cancer	EFO_0005842	colorectal cancer	0.94
D015179	Colorectal Neoplasms	EFO_0005406	colorectal_cancer_dx_or_fh	EFO_0005842	colorectal cancer	0.94
D015179	Colorectal Neoplasms	EFO_0005406	colon_polyps	EFO_1000633	adenomatous colon polyp	0.99
D015179	Colorectal Neoplasms	EFO_0005406	HIP_colon_polyps_adenomatous	EFO_1000633	adenomatous colon polyp	0.99
D015179	Colorectal Neoplasms	EFO_0005406	rdGWAS_lynch_syndrome	MONDO_0005835	Lynch syndrome	0.93
D015179	Colorectal Neoplasms	EFO_0005842	colorectal_cancer_fh	EFO_0005842	colorectal cancer	1
D015179	Colorectal Neoplasms	EFO_0005842	colorectal_cancer	EFO_0005842	colorectal cancer	1
D015179	Colorectal Neoplasms	EFO_0005842	colorectal_cancer_dx_or_fh	EFO_0005842	colorectal cancer	1
D015179	Colorectal Neoplasms	EFO_0005842	colon_polyps	EFO_1000633	adenomatous colon polyp	0.93
D015179	Colorectal Neoplasms	EFO_0005842	HIP_colon_polyps_adenomatous	EFO_1000633	adenomatous colon polyp	0.93
D015179	Colorectal Neoplasms	EFO_0005842	rdGWAS_lynch_syndrome	MONDO_0005835	Lynch syndrome	0.99
D020918	Complex Regional Pain Syndromes	EFO_1001998	fibromyalgia	EFO_0005687	fibromyalgia	0.96
D020918	Complex Regional Pain Syndromes	EFO_1001998	fibromyalgia_chronic_fatigue	EFO_0005687	fibromyalgia	0.96
D020918	Complex Regional Pain Syndromes	EFO_1001998	rdGWAS_rd_complex_regional_pain_syndrome_type_2	EFO_1000854	causalgia	0.99
D020918	Complex Regional Pain Syndromes	EFO_1001998	rdGWAS_complex_regional_pain_syndrome	EFO_1000854	causalgia	0.99
D020918	Complex Regional Pain Syndromes	EFO_1001998	rdGWAS_complex_regional_pain_syndrome_type_1	EFO_1001147	reflex sympathetic dystrophy	0.99
D020918	Complex Regional Pain Syndromes	EFO_1001998	migraine_diagnosis	MONDO_0005277	migraine disorder	0.91
D020918	Complex Regional Pain Syndromes	EFO_1001998	menstrual_migraine	MONDO_0005277	migraine disorder	0.91
D020918	Complex Regional Pain Syndromes	EFO_1001998	chronic_migraine	MONDO_0005277	migraine disorder	0.91
D020918	Complex Regional Pain Syndromes	EFO_1001998	migraine_ICHD	MONDO_0005277	migraine disorder	0.91
D020918	Complex Regional Pain Syndromes	EFO_1001998	migraine_efficacy_any_ibuprofen_cc	MONDO_0005277	migraine disorder	0.91
D020918	Complex Regional Pain Syndromes	EFO_1001998	migraine_efficacy_metoclopramide	MONDO_0005277	migraine disorder	0.91
D020918	Complex Regional Pain Syndromes	EFO_1001998	migraine_diagnosis_broad	MONDO_0005277	migraine disorder	0.91
D020918	Complex Regional Pain Syndromes	EFO_1001998	migraine_w_brainstem_aura	MONDO_0005475	migraine with aura	0.91
D020918	Complex Regional Pain Syndromes	EFO_1001998	migraine_ICHD_with_aura	MONDO_0005475	migraine with aura	0.91
D020918	Complex Regional Pain Syndromes	EFO_1001998	basilar_migraine	MONDO_0005475	migraine with aura	0.91
D020918	Complex Regional Pain Syndromes	EFO_1001998	hemiplegic_migraine	MONDO_0005475	migraine with aura	0.91
D020918	Complex Regional Pain Syndromes	EFO_1001998	rdGWAS_rd_familial_or_sporadic_hemiplegic_migraine	MONDO_0018925	familial or sporadic hemiplegic migraine	0.91
D020918	Complex Regional Pain Syndromes	EFO_1001998	migraine_ICHD_without_aura	MONDO_0100431	migraine without aura	0.9
D019955	Conduct Disorder	EFO_0004216	iqb.children_add_or_adhd_dx	EFO_0003888	attention deficit hyperactivity disorder	0.97
D019955	Conduct Disorder	EFO_0004216	adhd	EFO_0003888	attention deficit hyperactivity disorder	0.97
D019955	Conduct Disorder	EFO_0004216	tourette	EFO_0004895	Tourette syndrome	0.97
D019955	Conduct Disorder	EFO_0004216	DS_tourette	EFO_0004895	Tourette syndrome	0.97
D019955	Conduct Disorder	EFO_0004216	dyslexia	EFO_0005424	dyslexia	0.97
D019955	Conduct Disorder	EFO_0004216	iqb.learn_details	MONDO_0004681	learning disability	0.97
D000071700	Cone-Rod Dystrophies	Orphanet_1872	amd	EFO_0001365	age-related macular degeneration	0.93
D000071700	Cone-Rod Dystrophies	Orphanet_1872	macular_degen_type_wet	EFO_0004683	wet macular degeneration	0.93
D000071700	Cone-Rod Dystrophies	Orphanet_1872	macular_degen_type_dry	EFO_1001492	atrophic macular degeneration	0.93
D000071700	Cone-Rod Dystrophies	Orphanet_1872	rdGWAS_rd_retinitis_pigmentosa_dx_or_fh	MONDO_0019200	retinitis pigmentosa	0.94
D000071700	Cone-Rod Dystrophies	Orphanet_1872	rdGWAS_retinitis_pigmentosa	MONDO_0019200	retinitis pigmentosa	0.94
D000071700	Cone-Rod Dystrophies	Orphanet_1872	macular_degen_type_drusen	MONDO_0100114	dry age related macular degeneration	0.93
C567863	Congenital Lipomatous Overgrowth, Vascular Malformations, and Epidermal Nevi	MONDO_0013038	moles	EFO_0009675	melanocytic nevus	0.98
C567863	Congenital Lipomatous Overgrowth, Vascular Malformations, and Epidermal Nevi	MONDO_0013038	rdGWAS_cavernous_hemangioma	EFO_1000151	Cavernous Hemangioma	0.91
C567863	Congenital Lipomatous Overgrowth, Vascular Malformations, and Epidermal Nevi	MONDO_0013038	rdGWAS_cutaneous_mastocytosis	EFO_1001229	maculopapular cutaneous mastocytosis	0.91
C567863	Congenital Lipomatous Overgrowth, Vascular Malformations, and Epidermal Nevi	MONDO_0013038	rdGWAS_rd_cerebral_arteriovenous_malformation	MONDO_0007154	arteriovenous malformations of the brain	0.91
C567863	Congenital Lipomatous Overgrowth, Vascular Malformations, and Epidermal Nevi	Orphanet_140944	moles	EFO_0009675	melanocytic nevus	0.98
D003231	Conjunctivitis	EFO_0009450	HIP_pterygium	EFO_0000678	pterygium	0.98
D003231	Conjunctivitis	EFO_0009450	pterygium_or_pinguecula	EFO_0000678	pterygium	0.98
D003231	Conjunctivitis	EFO_0009450	dry_eyes	EFO_1000906	dry eye syndrome	1
D003231	Conjunctivitis	EFO_0009450	iqb.dry_eyes_treatment	EFO_1000906	dry eye syndrome	1
D003231	Conjunctivitis	EFO_0009450	pterygium_or_pinguecula	EFO_1001824	pinguecula	0.98
D003231	Conjunctivitis	EFO_0009450	HIP_pinguecula	EFO_1001824	pinguecula	0.98
D003233	Conjunctivitis, Allergic	EFO_0007141	dry_eyes	EFO_1000906	dry eye syndrome	0.99
D003233	Conjunctivitis, Allergic	EFO_0007141	iqb.dry_eyes_treatment	EFO_1000906	dry eye syndrome	0.99
D003233	Conjunctivitis, Allergic	EFO_0007141	trees_allergy	MONDO_0005271	allergic disease	0.91
D003233	Conjunctivitis, Allergic	EFO_0007141	any_insect_allergy_and_epipen_no_food_allergy	MONDO_0005271	allergic disease	0.91
D003233	Conjunctivitis, Allergic	EFO_0007141	wasp_allergy	MONDO_0005271	allergic disease	0.91
D003233	Conjunctivitis, Allergic	EFO_0007141	metal_allergy	MONDO_0005271	allergic disease	0.91
D003233	Conjunctivitis, Allergic	EFO_0007141	tree_nuts_allergy	MONDO_0005271	allergic disease	0.91
D003233	Conjunctivitis, Allergic	EFO_0007141	dog_allergy	MONDO_0005271	allergic disease	0.91
D003233	Conjunctivitis, Allergic	EFO_0007141	red_ants_allergy	MONDO_0005271	allergic disease	0.91
D003233	Conjunctivitis, Allergic	EFO_0007141	dust_mites_allergy	MONDO_0005271	allergic disease	0.91
D003233	Conjunctivitis, Allergic	EFO_0007141	any_allergy	MONDO_0005271	allergic disease	0.91
D003233	Conjunctivitis, Allergic	EFO_0007141	shellfish_allergy	MONDO_0005271	allergic disease	0.91
D003233	Conjunctivitis, Allergic	EFO_0007141	any_plant_allergy	MONDO_0005271	allergic disease	0.91
D003233	Conjunctivitis, Allergic	EFO_0007141	other_plant_allergy	MONDO_0005271	allergic disease	0.91
D003233	Conjunctivitis, Allergic	EFO_0007141	HIP_allergies	MONDO_0005271	allergic disease	0.91
D003233	Conjunctivitis, Allergic	EFO_0007141	grasses_allergy	MONDO_0005271	allergic disease	0.91
D003233	Conjunctivitis, Allergic	EFO_0007141	any_animal_allergy	MONDO_0005271	allergic disease	0.91
D003233	Conjunctivitis, Allergic	EFO_0007141	latex_allergy	MONDO_0005271	allergic disease	0.91
D003233	Conjunctivitis, Allergic	EFO_0007141	insect_allergy	MONDO_0005271	allergic disease	0.91
D003233	Conjunctivitis, Allergic	EFO_0007141	other_animal_allergy	MONDO_0005271	allergic disease	0.91
D003233	Conjunctivitis, Allergic	EFO_0007141	cat_allergy	MONDO_0005271	allergic disease	0.91
D003248	Constipation	DOID_2089	ha_laxatives	MONDO_0002203	constipation disorder	1
D003248	Constipation	HP_0002019	chronic_constipation	HP_0012450	Chronic constipation	1
D003248	Constipation	HP_0002019	ha_bowel_movements	HP_0012450	Chronic constipation	1
D003248	Constipation	HP_0002019	iqb.chronic_constipation	HP_0012450	Chronic constipation	1
D003248	Constipation	HP_0002019	ha_laxatives	MONDO_0002203	constipation disorder	1
D003248	Constipation	HP_0012450	ha_bowel_movements	HP_0012450	Chronic constipation	1
D003248	Constipation	HP_0012450	iqb.chronic_constipation	HP_0012450	Chronic constipation	1
D003248	Constipation	HP_0012450	chronic_constipation	HP_0012450	Chronic constipation	1
D003248	Constipation	HP_0012450	ha_laxatives	MONDO_0002203	constipation disorder	1
D003248	Constipation	MONDO_0002203	ha_bowel_movements	HP_0012450	Chronic constipation	1
D003248	Constipation	MONDO_0002203	iqb.chronic_constipation	HP_0012450	Chronic constipation	1
D003248	Constipation	MONDO_0002203	chronic_constipation	HP_0012450	Chronic constipation	1
D003248	Constipation	MONDO_0002203	ha_laxatives	MONDO_0002203	constipation disorder	1
D003267	Contraception	EFO_0009520	current_birth_control	EFO_0009520	contraception	1
D003316	Corneal Diseases	EFO_0009464	HIP_pterygium	EFO_0000678	pterygium	0.92
D003316	Corneal Diseases	EFO_0009464	pterygium_or_pinguecula	EFO_0000678	pterygium	0.92
D003316	Corneal Diseases	EFO_0009464	dry_eyes	EFO_1000906	dry eye syndrome	0.92
D003316	Corneal Diseases	EFO_0009464	iqb.dry_eyes_treatment	EFO_1000906	dry eye syndrome	0.92
D003316	Corneal Diseases	EFO_0009464	rdGWAS_rd_fuchs_endothelial_corneal_dystrophy	MONDO_0000766	corneal endothelial dystrophy	0.93
D003316	Corneal Diseases	EFO_0009464	rdGWAS_keratoconus	MONDO_0015486	keratoconus	0.92
D003316	Corneal Diseases	EFO_0009464	rdGWAS_corneal_dystrophy	MONDO_0018102	corneal dystrophy	0.98
D003317	Corneal Dystrophies, Hereditary	DOID_2566	rdGWAS_corneal_dystrophy	MONDO_0018102	corneal dystrophy	1
D003317	Corneal Dystrophies, Hereditary	MONDO_0018102	HIP_pterygium	EFO_0000678	pterygium	0.91
D003317	Corneal Dystrophies, Hereditary	MONDO_0018102	pterygium_or_pinguecula	EFO_0000678	pterygium	0.91
D003317	Corneal Dystrophies, Hereditary	MONDO_0018102	iqb.dry_eyes_treatment	EFO_1000906	dry eye syndrome	0.91
D003317	Corneal Dystrophies, Hereditary	MONDO_0018102	dry_eyes	EFO_1000906	dry eye syndrome	0.91
D003317	Corneal Dystrophies, Hereditary	MONDO_0018102	rdGWAS_rd_fuchs_endothelial_corneal_dystrophy	MONDO_0000766	corneal endothelial dystrophy	0.95
D003317	Corneal Dystrophies, Hereditary	MONDO_0018102	rdGWAS_keratoconus	MONDO_0015486	keratoconus	0.91
D003317	Corneal Dystrophies, Hereditary	MONDO_0018102	rdGWAS_corneal_dystrophy	MONDO_0018102	corneal dystrophy	1
D003317	Corneal Dystrophies, Hereditary	Orphanet_34533	HIP_pterygium	EFO_0000678	pterygium	0.91
D003317	Corneal Dystrophies, Hereditary	Orphanet_34533	pterygium_or_pinguecula	EFO_0000678	pterygium	0.91
D003317	Corneal Dystrophies, Hereditary	Orphanet_34533	dry_eyes	EFO_1000906	dry eye syndrome	0.91
D003317	Corneal Dystrophies, Hereditary	Orphanet_34533	iqb.dry_eyes_treatment	EFO_1000906	dry eye syndrome	0.91
D003317	Corneal Dystrophies, Hereditary	Orphanet_34533	rdGWAS_rd_fuchs_endothelial_corneal_dystrophy	MONDO_0000766	corneal endothelial dystrophy	0.95
D003317	Corneal Dystrophies, Hereditary	Orphanet_34533	rdGWAS_keratoconus	MONDO_0015486	keratoconus	0.91
D003317	Corneal Dystrophies, Hereditary	Orphanet_34533	rdGWAS_corneal_dystrophy	MONDO_0018102	corneal dystrophy	1
D015715	Corneal Edema	EFO_1000879	rdGWAS_corneal_dystrophy	MONDO_0018102	corneal dystrophy	0.91
D065306	Corneal Injuries	HP_0000559	astigmatism	HP_0000483	Astigmatism	0.97
D065306	Corneal Injuries	HP_0000559	surgical_adhesion	HP_0100699	Scarring	0.98
D065306	Corneal Injuries	HP_0000559	iqb.hp_acne_scarring	HP_0100699	Scarring	0.98
D023903	Coronary Restenosis	EFO_0004224	cad	EFO_0001645	coronary artery disease	0.97
D023903	Coronary Restenosis	EFO_0004224	arterial_thrombosis_dx_or_fh	EFO_1000883	coronary thrombosis	0.94
D003328	Coronary Thrombosis	DOID_11847	arterial_thrombosis_dx_or_fh	EFO_1000883	coronary thrombosis	1
D003328	Coronary Thrombosis	EFO_1000883	cad	EFO_0001645	coronary artery disease	0.97
D003328	Coronary Thrombosis	EFO_1000883	arterial_thrombosis_dx_or_fh	EFO_1000883	coronary thrombosis	1
D003328	Coronary Thrombosis	MONDO_0006716	arterial_thrombosis_dx_or_fh	EFO_1000883	coronary thrombosis	1
D018352	Coronavirus Infections	EFO_0007224	covid_dx_respiratory_broad_dx_negative_controls	MONDO_0100096	COVID-19	0.98
D018352	Coronavirus Infections	EFO_0007224	covid_dx_or_test_positive_vs_negative	MONDO_0100096	COVID-19	0.98
D018352	Coronavirus Infections	EFO_0007224	covid_test_positive_respiratory_support_dx_negative_controls	MONDO_0100096	COVID-19	0.98
D018352	Coronavirus Infections	EFO_0007224	covid_test_positive_vs_negative	MONDO_0100096	COVID-19	0.98
D018352	Coronavirus Infections	EFO_0007224	covid_dx_hospitalized_dx_negative_controls	MONDO_0100096	COVID-19	0.98
D018352	Coronavirus Infections	EFO_0007224	covid_dx_pneumonia_dx_negative_controls	MONDO_0100096	COVID-19	0.98
D018352	Coronavirus Infections	EFO_0007224	covid_test_positive_pneumonia_dx_negative_controls	MONDO_0100096	COVID-19	0.98
D018352	Coronavirus Infections	EFO_0007224	covid_test_positive_respiratory_broad_dx_negative_controls	MONDO_0100096	COVID-19	0.98
D000086382	COVID-19	MONDO_0100096	covid_dx_respiratory_broad_dx_negative_controls	MONDO_0100096	COVID-19	1
D000086382	COVID-19	MONDO_0100096	covid_dx_or_test_positive_vs_negative	MONDO_0100096	COVID-19	1
D000086382	COVID-19	MONDO_0100096	covid_test_positive_respiratory_support_dx_negative_controls	MONDO_0100096	COVID-19	1
D000086382	COVID-19	MONDO_0100096	covid_test_positive_vs_negative	MONDO_0100096	COVID-19	1
D000086382	COVID-19	MONDO_0100096	covid_dx_hospitalized_dx_negative_controls	MONDO_0100096	COVID-19	1
D000086382	COVID-19	MONDO_0100096	covid_dx_pneumonia_dx_negative_controls	MONDO_0100096	COVID-19	1
D000086382	COVID-19	MONDO_0100096	covid_test_positive_pneumonia_dx_negative_controls	MONDO_0100096	COVID-19	1
D000086382	COVID-19	MONDO_0100096	covid_test_positive_respiratory_broad_dx_negative_controls	MONDO_0100096	COVID-19	1
D007562	Creutzfeldt-Jakob Syndrome	DOID_11949	DS_iqb_creutzfeldt_jakob_fh	EFO_0004226	Creutzfeldt Jacob Disease	1
D007562	Creutzfeldt-Jakob Syndrome	EFO_0004226	DS_iqb_creutzfeldt_jakob_fh	EFO_0004226	Creutzfeldt Jacob Disease	1
D007562	Creutzfeldt-Jakob Syndrome	MONDO_0005357	DS_iqb_creutzfeldt_jakob_fh	EFO_0004226	Creutzfeldt Jacob Disease	1
D003424	Crohn Disease	DOID_8778	crohns_w_stricture	EFO_0000384	Crohn's disease	1
D003424	Crohn Disease	DOID_8778	crohns_w_surgery_case_only	EFO_0000384	Crohn's disease	1
D003424	Crohn Disease	DOID_8778	crohns_w_stricture_case_only	EFO_0000384	Crohn's disease	1
D003424	Crohn Disease	DOID_8778	crohns_w_fistula	EFO_0000384	Crohn's disease	1
D003424	Crohn Disease	DOID_8778	crohns_w_fistula_or_stricture	EFO_0000384	Crohn's disease	1
D003424	Crohn Disease	DOID_8778	crohns_or_ulcerative_colitis	EFO_0000384	Crohn's disease	1
D003424	Crohn Disease	DOID_8778	crohns_w_abscess_case_only	EFO_0000384	Crohn's disease	1
D003424	Crohn Disease	DOID_8778	DS_crohns_ileal	EFO_0000384	Crohn's disease	1
D003424	Crohn Disease	DOID_8778	crohns	EFO_0000384	Crohn's disease	1
D003424	Crohn Disease	DOID_8778	DS_crohns_w_stricture	EFO_0000384	Crohn's disease	1
D003424	Crohn Disease	DOID_8778	DS_crohns_w_fistula	EFO_0000384	Crohn's disease	1
D003424	Crohn Disease	DOID_8778	DS_crohns_w_fistula_or_stricture	EFO_0000384	Crohn's disease	1
D003424	Crohn Disease	DOID_8778	DS_crohns_colonic	EFO_0000384	Crohn's disease	1
D003424	Crohn Disease	DOID_8778	crohns_w_fistula_case_only	EFO_0000384	Crohn's disease	1
D003424	Crohn Disease	EFO_0000384	crohns_w_fistula_case_only	EFO_0000384	Crohn's disease	1
D003424	Crohn Disease	EFO_0000384	crohns_w_surgery_case_only	EFO_0000384	Crohn's disease	1
D003424	Crohn Disease	EFO_0000384	crohns_w_abscess_case_only	EFO_0000384	Crohn's disease	1
D003424	Crohn Disease	EFO_0000384	crohns_w_fistula	EFO_0000384	Crohn's disease	1
D003424	Crohn Disease	EFO_0000384	crohns_w_stricture	EFO_0000384	Crohn's disease	1
D003424	Crohn Disease	EFO_0000384	DS_crohns_ileal	EFO_0000384	Crohn's disease	1
D003424	Crohn Disease	EFO_0000384	DS_crohns_w_fistula_or_stricture	EFO_0000384	Crohn's disease	1
D003424	Crohn Disease	EFO_0000384	crohns_w_fistula_or_stricture	EFO_0000384	Crohn's disease	1
D003424	Crohn Disease	EFO_0000384	crohns_or_ulcerative_colitis	EFO_0000384	Crohn's disease	1
D003424	Crohn Disease	EFO_0000384	crohns	EFO_0000384	Crohn's disease	1
D003424	Crohn Disease	EFO_0000384	DS_crohns_w_fistula	EFO_0000384	Crohn's disease	1
D003424	Crohn Disease	EFO_0000384	crohns_w_stricture_case_only	EFO_0000384	Crohn's disease	1
D003424	Crohn Disease	EFO_0000384	DS_crohns_colonic	EFO_0000384	Crohn's disease	1
D003424	Crohn Disease	EFO_0000384	DS_crohns_w_stricture	EFO_0000384	Crohn's disease	1
D003424	Crohn Disease	EFO_0000384	crohns_or_ulcerative_colitis	EFO_0000729	ulcerative colitis	0.96
D003424	Crohn Disease	EFO_0000384	response_to_anti_tnfs_crohns_or_ulcerative_colitis	EFO_0000729	ulcerative colitis	0.96
D003424	Crohn Disease	EFO_0000384	ulcerative_colitis_w_surgery_case_only	EFO_0000729	ulcerative colitis	0.96
D003424	Crohn Disease	EFO_0000384	ulcerative_colitis	EFO_0000729	ulcerative colitis	0.96
D003424	Crohn Disease	EFO_0000384	ibs_type_RomeIII_D	EFO_0003767	inflammatory bowel disease	0.98
D003424	Crohn Disease	EFO_0000384	pediatric_ibd	EFO_0003767	inflammatory bowel disease	0.98
D003424	Crohn Disease	EFO_0000384	appendectomy_or_appendicitis	EFO_0007149	appendicitis	0.96
D056587	Cryopyrin-Associated Periodic Syndromes	MONDO_0016168	rdGWAS_rd_familial_cold_urticaria	MONDO_0018768	familial cold autoinflammatory syndrome	1
D056587	Cryopyrin-Associated Periodic Syndromes	Orphanet_208650	rdGWAS_rd_familial_cold_urticaria	MONDO_0018768	familial cold autoinflammatory syndrome	1
D003453	Cryptococcosis	EFO_0007229	iqb.toenail_fungus	EFO_1001795	fusariosis	0.94
D003456	Cryptorchidism	DOID_11383	undescended_testicle	EFO_0004562	cryptorchidism	1
D003456	Cryptorchidism	EFO_0004562	undescended_testicle	EFO_0004562	cryptorchidism	1
D003456	Cryptorchidism	HP_0000028	undescended_testicle	EFO_0004562	cryptorchidism	1
D003456	Cryptorchidism	MONDO_0009047	undescended_testicle	EFO_0004562	cryptorchidism	1
D003457	Cryptosporidiosis	MONDO_0015474	hepatitis_c	EFO_0003047	hepatitis C virus infection	0.91
D003457	Cryptosporidiosis	MONDO_0015474	DS_hwiz_hepatitis_ebv	EFO_0004196	viral human hepatitis infection	0.91
D003457	Cryptosporidiosis	MONDO_0015474	hepatitis_b	EFO_0004197	hepatitis B virus infection	0.91
D003457	Cryptosporidiosis	MONDO_0015474	hepatitisB_chronic_vs_not_chronic	EFO_0004239	chronic hepatitis B virus infection	0.91
D003457	Cryptosporidiosis	MONDO_0015474	hepatitisB_chronic_vs_healthy	EFO_0004239	chronic hepatitis B virus infection	0.91
D003457	Cryptosporidiosis	MONDO_0015474	hepatitis_a	EFO_0007305	hepatitis A virus infection	0.91
D003550	Cystic Fibrosis	DOID_1485	rdGWAS_cystic_fibrosis	MONDO_0009061	cystic fibrosis	1
D003550	Cystic Fibrosis	MONDO_0009061	rdGWAS_cystic_fibrosis	MONDO_0009061	cystic fibrosis	1
D003550	Cystic Fibrosis	Orphanet_586	rdGWAS_cystic_fibrosis	MONDO_0009061	cystic fibrosis	1
D003586	Cytomegalovirus Infections	EFO_0001062	rdGWAS_rd_chronic_epstein_barr_virus_infection_syndrome	EFO_0000769	Epstein-Barr virus infection	0.95
D003586	Cytomegalovirus Infections	EFO_0001062	iqb.ca_ebv	EFO_0000769	Epstein-Barr virus infection	0.95
D003586	Cytomegalovirus Infections	EFO_0001062	iqb.shingles_vaccination	EFO_0006510	Herpes Zoster	0.95
D003586	Cytomegalovirus Infections	EFO_0001062	shingles	EFO_0006510	Herpes Zoster	0.95
D003586	Cytomegalovirus Infections	EFO_0001062	chicken_pox	EFO_0007204	chickenpox	0.95
D003586	Cytomegalovirus Infections	EFO_0001062	iqb.mononucleosis	EFO_0007326	infectious mononucleosis	0.95
D003586	Cytomegalovirus Infections	EFO_0001062	cold_sores	EFO_1001347	Herpes Labialis	0.95
D003586	Cytomegalovirus Infections	EFO_0001062	rdGWAS_rd_ramsay_hunt_syndrome	MONDO_0017606	facial nerve palsy due to herpes zoster infection	0.95
D003680	Deglutition Disorders	HP_0002015	rdGWAS_achalasia	HP_0002571	Achalasia	0.98
D003680	Deglutition Disorders	HP_0002015	rdGWAS_rd_idiopathic_achalasia	HP_0002571	Achalasia	0.98
D003704	Dementia	HP_0000726	ha_cognition_qt	HP_0100543	Cognitive impairment	0.97
D003704	Dementia	HP_0000726	ha_assistance_cc	HP_0100543	Cognitive impairment	0.97
D003704	Dementia	HP_0000726	iqb.mild_cognitive_imp_fh	HP_0100543	Cognitive impairment	0.97
D003704	Dementia	NA	cognitive_decline	NA	NA	NA
D003704	Dementia	NA	alzheimers	NA	NA	NA
D003704	Dementia	NA	alzheimers_dx_or_fh	NA	NA	NA
D015140	Dementia, Vascular	EFO_0004718	cognitive_decline	NA	NA	NA
D020278	Demyelinating Autoimmune Diseases, CNS	EFO_1000870	multiple_sclerosis_primary_progressive	EFO_0008520	primary progressive multiple sclerosis	0.99
D020278	Demyelinating Autoimmune Diseases, CNS	EFO_1000870	multiple_sclerosis	MONDO_0005301	multiple sclerosis	0.99
D020278	Demyelinating Autoimmune Diseases, CNS	EFO_1000870	multiple_sclerosis_dx_or_fh	MONDO_0005301	multiple sclerosis	0.99
D003715	Dengue	DOID_12205	rdGWAS_dengue_fever	EFO_0005547	dengue disease	1
D003715	Dengue	EFO_0005547	rdGWAS_dengue_fever	EFO_0005547	dengue disease	1
D003715	Dengue	MONDO_0005502	rdGWAS_dengue_fever	EFO_0005547	dengue disease	1
D003715	Dengue	Orphanet_99828	rdGWAS_dengue_fever	EFO_0005547	dengue disease	1
D003863	Depression	DOID_1596	phq_combined	MONDO_0002050	depressive disorder	1
D003863	Depression	DOID_1596	phq_combined_cc	MONDO_0002050	depressive disorder	1
D003863	Depression	DOID_1596	iqb.se_failure	MONDO_0002050	depressive disorder	1
D003863	Depression	MONDO_0002050	bipolar	EFO_0000289	bipolar disorder	0.97
D003863	Depression	MONDO_0002050	iqb.mania	EFO_0000289	bipolar disorder	0.97
D003863	Depression	MONDO_0002050	iqb.maternal_depression	EFO_0007453	postpartum depression	0.99
D003863	Depression	MONDO_0002050	postpartum_depression	EFO_0007453	postpartum depression	0.99
D003863	Depression	MONDO_0002050	treatment_resistant_depression	EFO_0009854	treatment resistant depression	0.97
D003863	Depression	MONDO_0002050	mdd	MONDO_0002009	major depressive disorder	0.99
D003863	Depression	MONDO_0002050	phq_function_any	MONDO_0002009	major depressive disorder	0.99
D003863	Depression	MONDO_0002050	phq_movement_cc	MONDO_0002009	major depressive disorder	0.99
D003863	Depression	MONDO_0002050	depression	MONDO_0002009	major depressive disorder	0.99
D003863	Depression	MONDO_0002050	phq_combined	MONDO_0002050	depressive disorder	1
D003863	Depression	MONDO_0002050	iqb.se_failure	MONDO_0002050	depressive disorder	1
D003863	Depression	MONDO_0002050	phq_combined_cc	MONDO_0002050	depressive disorder	1
D003865	Depressive Disorder, Major	EFO_0003761	bipolar	EFO_0000289	bipolar disorder	0.96
D003865	Depressive Disorder, Major	EFO_0003761	iqb.mania	EFO_0000289	bipolar disorder	0.96
D003865	Depressive Disorder, Major	EFO_0003761	iqb.maternal_depression	EFO_0007453	postpartum depression	1
D003865	Depressive Disorder, Major	EFO_0003761	postpartum_depression	EFO_0007453	postpartum depression	1
D003865	Depressive Disorder, Major	EFO_0003761	treatment_resistant_depression	EFO_0009854	treatment resistant depression	1
D003865	Depressive Disorder, Major	EFO_0003761	mdd	MONDO_0002009	major depressive disorder	1
D003865	Depressive Disorder, Major	EFO_0003761	phq_function_any	MONDO_0002009	major depressive disorder	1
D003865	Depressive Disorder, Major	EFO_0003761	depression	MONDO_0002009	major depressive disorder	1
D003865	Depressive Disorder, Major	EFO_0003761	phq_movement_cc	MONDO_0002009	major depressive disorder	1
D003865	Depressive Disorder, Major	EFO_0003761	phq_combined	MONDO_0002050	depressive disorder	0.99
D003865	Depressive Disorder, Major	EFO_0003761	phq_combined_cc	MONDO_0002050	depressive disorder	0.99
D003865	Depressive Disorder, Major	EFO_0003761	iqb.se_failure	MONDO_0002050	depressive disorder	0.99
D003865	Depressive Disorder, Major	MONDO_0002009	bipolar	EFO_0000289	bipolar disorder	0.96
D003865	Depressive Disorder, Major	MONDO_0002009	iqb.mania	EFO_0000289	bipolar disorder	0.96
D003865	Depressive Disorder, Major	MONDO_0002009	iqb.maternal_depression	EFO_0007453	postpartum depression	1
D003865	Depressive Disorder, Major	MONDO_0002009	postpartum_depression	EFO_0007453	postpartum depression	1
D003865	Depressive Disorder, Major	MONDO_0002009	treatment_resistant_depression	EFO_0009854	treatment resistant depression	1
D003865	Depressive Disorder, Major	MONDO_0002009	mdd	MONDO_0002009	major depressive disorder	1
D003865	Depressive Disorder, Major	MONDO_0002009	phq_function_any	MONDO_0002009	major depressive disorder	1
D003865	Depressive Disorder, Major	MONDO_0002009	phq_movement_cc	MONDO_0002009	major depressive disorder	1
D003865	Depressive Disorder, Major	MONDO_0002009	depression	MONDO_0002009	major depressive disorder	1
D003865	Depressive Disorder, Major	MONDO_0002009	phq_combined	MONDO_0002050	depressive disorder	0.99
D003865	Depressive Disorder, Major	MONDO_0002009	iqb.se_failure	MONDO_0002050	depressive disorder	0.99
D003865	Depressive Disorder, Major	MONDO_0002009	phq_combined_cc	MONDO_0002050	depressive disorder	0.99
D003872	Dermatitis	DOID_2723	eczema_stasis_dermatitis	MONDO_0002406	dermatitis	1
D003872	Dermatitis	HP_0011123	eczema_other	HP_0000964	Eczema	0.98
D003872	Dermatitis	HP_0011123	eczema	HP_0000964	Eczema	0.98
D003872	Dermatitis	HP_0011123	severe_eczema	HP_0000964	Eczema	0.98
D003872	Dermatitis	HP_0011123	eczema_nummular	HP_0000964	Eczema	0.98
D003872	Dermatitis	HP_0011123	eczema_no_any_asthma	HP_0000964	Eczema	0.98
D003872	Dermatitis	HP_0011123	rdGWAS_erythema_nodosum	HP_0012219	Erythema nodosum	0.98
D003872	Dermatitis	MONDO_0002406	chronic_hives	EFO_0005531	urticaria	0.92
D003872	Dermatitis	MONDO_0002406	eczema_stasis_dermatitis	MONDO_0002406	dermatitis	1
D003876	Dermatitis, Atopic	DOID_3310	eczema_atopic_dermatitis	EFO_0000274	atopic eczema	1
D003876	Dermatitis, Atopic	EFO_0000274	eczema_atopic_dermatitis	EFO_0000274	atopic eczema	1
D003876	Dermatitis, Atopic	EFO_0000274	eczema	HP_0000964	Eczema	1
D003876	Dermatitis, Atopic	EFO_0000274	eczema_no_any_asthma	HP_0000964	Eczema	1
D003876	Dermatitis, Atopic	EFO_0000274	severe_eczema	HP_0000964	Eczema	1
D003876	Dermatitis, Atopic	EFO_0000274	eczema_other	HP_0000964	Eczema	1
D003876	Dermatitis, Atopic	EFO_0000274	eczema_nummular	HP_0000964	Eczema	1
D003877	Dermatitis, Contact	DOID_2773	eczema_contact_dermatitis	EFO_0005319	contact dermatitis	1
D003877	Dermatitis, Contact	EFO_0005319	eczema_contact_dermatitis	EFO_0005319	contact dermatitis	1
D003877	Dermatitis, Contact	MONDO_0005480	eczema_contact_dermatitis	EFO_0005319	contact dermatitis	1
D012628	Dermatitis, Seborrheic	DOID_8741	hwiz_seborrheic_dermatitis	EFO_1000764	seborrheic dermatitis	1
D012628	Dermatitis, Seborrheic	DOID_8741	eczema_seborrheic_dermatitis	EFO_1000764	seborrheic dermatitis	1
D012628	Dermatitis, Seborrheic	EFO_1000764	eczema_seborrheic_dermatitis	EFO_1000764	seborrheic dermatitis	1
D012628	Dermatitis, Seborrheic	EFO_1000764	hwiz_seborrheic_dermatitis	EFO_1000764	seborrheic dermatitis	1
D012628	Dermatitis, Seborrheic	HP_0001051	hwiz_seborrheic_dermatitis	EFO_1000764	seborrheic dermatitis	1
D012628	Dermatitis, Seborrheic	HP_0001051	eczema_seborrheic_dermatitis	EFO_1000764	seborrheic dermatitis	1
D012628	Dermatitis, Seborrheic	MONDO_0006608	hwiz_seborrheic_dermatitis	EFO_1000764	seborrheic dermatitis	1
D012628	Dermatitis, Seborrheic	MONDO_0006608	eczema_seborrheic_dermatitis	EFO_1000764	seborrheic dermatitis	1
D003882	Dermatomyositis	DOID_10223	rdGWAS_dermatomyositis	EFO_0000398	dermatomyositis	1
D003882	Dermatomyositis	EFO_0000398	rdGWAS_dermatomyositis	EFO_0000398	dermatomyositis	1
D003882	Dermatomyositis	EFO_0000398	rdGWAS_polymyositis	EFO_0003063	polymyositis	1
D003882	Dermatomyositis	EFO_0000398	rdGWAS_myasthenia_gravis	EFO_0004991	Myasthenia gravis	0.94
D003882	Dermatomyositis	EFO_0000398	rdGWAS_trigeminal_neuralgia	EFO_1001219	trigeminal neuralgia	0.94
D003882	Dermatomyositis	EFO_0000398	rdGWAS_rd_adult_onset_myasthenia_gravis	EFO_1001490	late-onset myasthenia gravis	0.94
D003882	Dermatomyositis	MONDO_0016367	rdGWAS_dermatomyositis	EFO_0000398	dermatomyositis	1
D003882	Dermatomyositis	Orphanet_221	rdGWAS_dermatomyositis	EFO_0000398	dermatomyositis	1
D048909	Diabetes Complications	NA	db_neuropathy	NA	NA	NA
D048909	Diabetes Complications	NA	db_retinopathy	NA	NA	NA
D048909	Diabetes Complications	NA	db_nephropathy	NA	NA	NA
D048909	Diabetes Complications	NA	combined_microvascular	NA	NA	NA
D048909	Diabetes Complications	NA	db_neuropathy	EFO_1000783	diabetic neuropathy	NA
D048909	Diabetes Complications	NA	db_retinopathy	EFO_0003770	diabetic retinopathy	NA
D048909	Diabetes Complications	NA	db_nephropathy	EFO_0000401	diabetic nephropathy	NA
D003919	Diabetes Insipidus	MONDO_0004782	rdGWAS_rd_central_diabetes_insipidus	NA	NA	NA
D003919	Diabetes Insipidus	NA	rdGWAS_rd_central_diabetes_insipidus	HP_0000863	Central diabetes insipidus	NA
D003920	Diabetes Mellitus	DOID_9351	combined_microvascular	EFO_0000400	diabetes mellitus	1
D003920	Diabetes Mellitus	EFO_0000400	combined_microvascular	EFO_0000400	diabetes mellitus	1
D003920	Diabetes Mellitus	EFO_0000400	gest_diabetes	EFO_0004593	gestational diabetes	0.93
D003920	Diabetes Mellitus	EFO_0000400	t1d_not_t2d	MONDO_0005147	type 1 diabetes mellitus	0.94
D003920	Diabetes Mellitus	EFO_0000400	t1d	MONDO_0005147	type 1 diabetes mellitus	0.94
D003920	Diabetes Mellitus	EFO_0000400	juvenile_t1d_not_t2d	MONDO_0005147	type 1 diabetes mellitus	0.94
D003920	Diabetes Mellitus	EFO_0000400	t2d	MONDO_0005148	type 2 diabetes mellitus	0.94
D003920	Diabetes Mellitus	EFO_0000400	t2d_not_t1d	MONDO_0005148	type 2 diabetes mellitus	0.94
D003920	Diabetes Mellitus	EFO_0000400	t2d_broad_not_t1d	MONDO_0005148	type 2 diabetes mellitus	0.94
D003920	Diabetes Mellitus	EFO_0000400	high_plasma_glucose	MONDO_0005148	type 2 diabetes mellitus	0.94
D003920	Diabetes Mellitus	HP_0000819	combined_microvascular	EFO_0000400	diabetes mellitus	1
D003920	Diabetes Mellitus	MONDO_0005015	combined_microvascular	EFO_0000400	diabetes mellitus	1
D003922	Diabetes Mellitus, Type 1	DOID_9744	t1d_not_t2d	MONDO_0005147	type 1 diabetes mellitus	1
D003922	Diabetes Mellitus, Type 1	DOID_9744	t1d	MONDO_0005147	type 1 diabetes mellitus	1
D003922	Diabetes Mellitus, Type 1	DOID_9744	juvenile_t1d_not_t2d	MONDO_0005147	type 1 diabetes mellitus	1
D003922	Diabetes Mellitus, Type 1	EFO_0001359	t1d_not_t2d	MONDO_0005147	type 1 diabetes mellitus	1
D003922	Diabetes Mellitus, Type 1	EFO_0001359	t1d	MONDO_0005147	type 1 diabetes mellitus	1
D003922	Diabetes Mellitus, Type 1	EFO_0001359	juvenile_t1d_not_t2d	MONDO_0005147	type 1 diabetes mellitus	1
D003922	Diabetes Mellitus, Type 1	MONDO_0005147	combined_microvascular	EFO_0000400	diabetes mellitus	0.94
D003922	Diabetes Mellitus, Type 1	MONDO_0005147	t1d_not_t2d	MONDO_0005147	type 1 diabetes mellitus	1
D003922	Diabetes Mellitus, Type 1	MONDO_0005147	t1d	MONDO_0005147	type 1 diabetes mellitus	1
D003922	Diabetes Mellitus, Type 1	MONDO_0005147	juvenile_t1d_not_t2d	MONDO_0005147	type 1 diabetes mellitus	1
D003924	Diabetes Mellitus, Type 2	DOID_9352	high_plasma_glucose	MONDO_0005148	type 2 diabetes mellitus	1
D003924	Diabetes Mellitus, Type 2	DOID_9352	t2d	MONDO_0005148	type 2 diabetes mellitus	1
D003924	Diabetes Mellitus, Type 2	DOID_9352	t2d_not_t1d	MONDO_0005148	type 2 diabetes mellitus	1
D003924	Diabetes Mellitus, Type 2	DOID_9352	t2d_broad_not_t1d	MONDO_0005148	type 2 diabetes mellitus	1
D003924	Diabetes Mellitus, Type 2	EFO_0001360	high_plasma_glucose	MONDO_0005148	type 2 diabetes mellitus	1
D003924	Diabetes Mellitus, Type 2	EFO_0001360	t2d	MONDO_0005148	type 2 diabetes mellitus	1
D003924	Diabetes Mellitus, Type 2	EFO_0001360	t2d_not_t1d	MONDO_0005148	type 2 diabetes mellitus	1
D003924	Diabetes Mellitus, Type 2	EFO_0001360	t2d_broad_not_t1d	MONDO_0005148	type 2 diabetes mellitus	1
D003924	Diabetes Mellitus, Type 2	MONDO_0005148	combined_microvascular	EFO_0000400	diabetes mellitus	0.94
D003924	Diabetes Mellitus, Type 2	MONDO_0005148	t2d	MONDO_0005148	type 2 diabetes mellitus	1
D003924	Diabetes Mellitus, Type 2	MONDO_0005148	t2d_not_t1d	MONDO_0005148	type 2 diabetes mellitus	1
D003924	Diabetes Mellitus, Type 2	MONDO_0005148	t2d_broad_not_t1d	MONDO_0005148	type 2 diabetes mellitus	1
D003924	Diabetes Mellitus, Type 2	MONDO_0005148	high_plasma_glucose	MONDO_0005148	type 2 diabetes mellitus	1
D017719	Diabetic Foot	EFO_1001459	peripheral_artery_dis	EFO_0004265	peripheral arterial disease	0.92
D017719	Diabetic Foot	EFO_1001459	rdGWAS_rd_crest_syndrome	EFO_1001145	Raynaud disease	0.92
D017719	Diabetic Foot	EFO_1001459	rdGWAS_erythromelalgia	MONDO_0016028	erythromelalgia	0.92
D003928	Diabetic Nephropathies	EFO_0000401	t1d_nephropathy	EFO_0000401	diabetic nephropathy	1
D003928	Diabetic Nephropathies	EFO_0000401	db_nephropathy	EFO_0000401	diabetic nephropathy	1
D003928	Diabetic Nephropathies	EFO_0000401	t2d_nephropathy	EFO_0000401	diabetic nephropathy	1
D003928	Diabetic Nephropathies	EFO_0000401	HIP_db_nephropathy	EFO_0000401	diabetic nephropathy	1
D003928	Diabetic Nephropathies	EFO_0000401	DS_end_stage_renal_disease	EFO_0003884	chronic kidney disease	0.99
D003928	Diabetic Nephropathies	EFO_0000401	chronic_kidney_disease	EFO_0003884	chronic kidney disease	0.99
D003928	Diabetic Nephropathies	EFO_0000401	end_stage_renal_disease	EFO_0009909	stage 5 chronic kidney disease	0.98
D003928	Diabetic Nephropathies	MONDO_0005016	t2d_nephropathy	EFO_0000401	diabetic nephropathy	1
D003928	Diabetic Nephropathies	MONDO_0005016	HIP_db_nephropathy	EFO_0000401	diabetic nephropathy	1
D003928	Diabetic Nephropathies	MONDO_0005016	t1d_nephropathy	EFO_0000401	diabetic nephropathy	1
D003928	Diabetic Nephropathies	MONDO_0005016	db_nephropathy	EFO_0000401	diabetic nephropathy	1
D003929	Diabetic Neuropathies	DOID_11503	db_neuropathy_chronically_painful	EFO_1000783	diabetic neuropathy	1
D003929	Diabetic Neuropathies	DOID_11503	t2d_neuropathy	EFO_1000783	diabetic neuropathy	1
D003929	Diabetic Neuropathies	DOID_11503	db_neuropathy	EFO_1000783	diabetic neuropathy	1
D003929	Diabetic Neuropathies	DOID_11503	HIP_db_neuropathy	EFO_1000783	diabetic neuropathy	1
D003929	Diabetic Neuropathies	DOID_11503	t1d_neuropathy	EFO_1000783	diabetic neuropathy	1
D003929	Diabetic Neuropathies	DOID_12785	db_neuropathy_chronically_painful	EFO_1000783	diabetic neuropathy	1
D003929	Diabetic Neuropathies	DOID_12785	t2d_neuropathy	EFO_1000783	diabetic neuropathy	1
D003929	Diabetic Neuropathies	DOID_12785	db_neuropathy	EFO_1000783	diabetic neuropathy	1
D003929	Diabetic Neuropathies	DOID_12785	HIP_db_neuropathy	EFO_1000783	diabetic neuropathy	1
D003929	Diabetic Neuropathies	DOID_12785	t1d_neuropathy	EFO_1000783	diabetic neuropathy	1
D003929	Diabetic Neuropathies	DOID_9743	db_neuropathy_chronically_painful	EFO_1000783	diabetic neuropathy	1
D003929	Diabetic Neuropathies	DOID_9743	t2d_neuropathy	EFO_1000783	diabetic neuropathy	1
D003929	Diabetic Neuropathies	DOID_9743	db_neuropathy	EFO_1000783	diabetic neuropathy	1
D003929	Diabetic Neuropathies	DOID_9743	HIP_db_neuropathy	EFO_1000783	diabetic neuropathy	1
D003929	Diabetic Neuropathies	DOID_9743	t1d_neuropathy	EFO_1000783	diabetic neuropathy	1
D003929	Diabetic Neuropathies	EFO_1000783	rdGWAS_pure_dysautonomia	EFO_0009532	autonomic nervous system disease	0.96
D003929	Diabetic Neuropathies	EFO_1000783	t1d_neuropathy	EFO_1000783	diabetic neuropathy	1
D003929	Diabetic Neuropathies	EFO_1000783	HIP_db_neuropathy	EFO_1000783	diabetic neuropathy	1
D003929	Diabetic Neuropathies	EFO_1000783	db_neuropathy_chronically_painful	EFO_1000783	diabetic neuropathy	1
D003929	Diabetic Neuropathies	EFO_1000783	db_neuropathy	EFO_1000783	diabetic neuropathy	1
D003929	Diabetic Neuropathies	EFO_1000783	t2d_neuropathy	EFO_1000783	diabetic neuropathy	1
D003929	Diabetic Neuropathies	MONDO_0006626	db_neuropathy_chronically_painful	EFO_1000783	diabetic neuropathy	1
D003929	Diabetic Neuropathies	MONDO_0006626	t2d_neuropathy	EFO_1000783	diabetic neuropathy	1
D003929	Diabetic Neuropathies	MONDO_0006626	db_neuropathy	EFO_1000783	diabetic neuropathy	1
D003929	Diabetic Neuropathies	MONDO_0006626	HIP_db_neuropathy	EFO_1000783	diabetic neuropathy	1
D003929	Diabetic Neuropathies	MONDO_0006626	t1d_neuropathy	EFO_1000783	diabetic neuropathy	1
D003930	Diabetic Retinopathy	DOID_8947	t1d_retinopathy	EFO_0003770	diabetic retinopathy	1
D003930	Diabetic Retinopathy	DOID_8947	db_retinopathy	EFO_0003770	diabetic retinopathy	1
D003930	Diabetic Retinopathy	DOID_8947	t2d_retinopathy	EFO_0003770	diabetic retinopathy	1
D003930	Diabetic Retinopathy	DOID_8947	HIP_db_retinopathy	EFO_0003770	diabetic retinopathy	1
D003930	Diabetic Retinopathy	EFO_0003770	db_retinopathy	EFO_0003770	diabetic retinopathy	1
D003930	Diabetic Retinopathy	EFO_0003770	t2d_retinopathy	EFO_0003770	diabetic retinopathy	1
D003930	Diabetic Retinopathy	EFO_0003770	HIP_db_retinopathy	EFO_0003770	diabetic retinopathy	1
D003930	Diabetic Retinopathy	EFO_0003770	t1d_retinopathy	EFO_0003770	diabetic retinopathy	1
D003930	Diabetic Retinopathy	EFO_0003770	retinal_vein_occlusion	EFO_1001157	retinal vein occlusion	0.99
D003930	Diabetic Retinopathy	MONDO_0005266	t1d_retinopathy	EFO_0003770	diabetic retinopathy	1
D003930	Diabetic Retinopathy	MONDO_0005266	db_retinopathy	EFO_0003770	diabetic retinopathy	1
D003930	Diabetic Retinopathy	MONDO_0005266	t2d_retinopathy	EFO_0003770	diabetic retinopathy	1
D003930	Diabetic Retinopathy	MONDO_0005266	HIP_db_retinopathy	EFO_0003770	diabetic retinopathy	1
D004211	Disseminated Intravascular Coagulation	HP_0005521	deep_vein_thrombosis	EFO_0003907	deep vein thrombosis	0.94
D004211	Disseminated Intravascular Coagulation	HP_0005521	superficial_thrombophlebitis_dx_or_fh	HP_0004418	Thrombophlebitis	0.94
D004211	Disseminated Intravascular Coagulation	HP_0005521	superficial_thrombophlebitis	HP_0004418	Thrombophlebitis	0.94
D004211	Disseminated Intravascular Coagulation	HP_0005521	arterial_thrombosis	HP_0004420	Arterial thrombosis	0.94
D004211	Disseminated Intravascular Coagulation	HP_0005521	blood_clots	HP_0004420	Arterial thrombosis	0.94
D004211	Disseminated Intravascular Coagulation	HP_0005521	blood_clots	HP_0004936	Venous thrombosis	0.95
D004238	Diverticulitis	DOID_7475	diverticulitis	EFO_1001460	diverticulitis	1
D004238	Diverticulitis	EFO_1001460	appendectomy_or_appendicitis	EFO_0007149	appendicitis	1
D004238	Diverticulitis	EFO_1001460	diverticulitis	EFO_1001460	diverticulitis	1
D004238	Diverticulitis	MONDO_0004235	diverticulitis	EFO_1001460	diverticulitis	1
D004314	Down Syndrome	DOID_14250	rdGWAS_rd_down_syndrome_dx_or_fh	EFO_0001064	Down syndrome	1
D004314	Down Syndrome	EFO_0001064	rdGWAS_rd_down_syndrome_dx_or_fh	EFO_0001064	Down syndrome	1
D004314	Down Syndrome	MONDO_0008608	rdGWAS_rd_down_syndrome_dx_or_fh	EFO_0001064	Down syndrome	1
D004314	Down Syndrome	Orphanet_870	rdGWAS_rd_down_syndrome_dx_or_fh	EFO_0001064	Down syndrome	1
D015352	Dry Eye Syndromes	DOID_10140	iqb.dry_eyes_treatment	EFO_1000906	dry eye syndrome	1
D015352	Dry Eye Syndromes	DOID_10140	dry_eyes	EFO_1000906	dry eye syndrome	1
D015352	Dry Eye Syndromes	EFO_1000906	dry_eyes	EFO_1000906	dry eye syndrome	1
D015352	Dry Eye Syndromes	EFO_1000906	iqb.dry_eyes_treatment	EFO_1000906	dry eye syndrome	1
D015352	Dry Eye Syndromes	EFO_1000906	rdGWAS_rd_familial_dysautonomia	MONDO_0009131	Riley-Day syndrome	0.97
D015352	Dry Eye Syndromes	EFO_1000906	rdGWAS_rd_familial_dysautonomia_dx_or_fh	MONDO_0009131	Riley-Day syndrome	0.97
D015352	Dry Eye Syndromes	MONDO_0006733	iqb.dry_eyes_treatment	EFO_1000906	dry eye syndrome	1
D015352	Dry Eye Syndromes	MONDO_0006733	dry_eyes	EFO_1000906	dry eye syndrome	1
D004381	Duodenal Ulcer	EFO_0004607	ulcer	EFO_0009454	gastric ulcer	0.97
D004402	Dysautonomia, Familial	DOID_11589	rdGWAS_rd_familial_dysautonomia_dx_or_fh	MONDO_0009131	Riley-Day syndrome	1
D004402	Dysautonomia, Familial	DOID_11589	rdGWAS_rd_familial_dysautonomia	MONDO_0009131	Riley-Day syndrome	1
D004402	Dysautonomia, Familial	MONDO_0009131	rdGWAS_pots_syndrome	EFO_1000645	orthostatic intolerance	0.91
D004402	Dysautonomia, Familial	MONDO_0009131	rdGWAS_rd_orthostatic_intolerance_due_to_net_deficiency	EFO_1000645	orthostatic intolerance	0.91
D004402	Dysautonomia, Familial	MONDO_0009131	rdGWAS_rd_multiple_system_atrophy_dx_or_fh	EFO_1001050	multiple system atrophy	0.92
D004402	Dysautonomia, Familial	MONDO_0009131	rdGWAS_rd_familial_dysautonomia_dx_or_fh	MONDO_0009131	Riley-Day syndrome	1
D004402	Dysautonomia, Familial	MONDO_0009131	rdGWAS_rd_familial_dysautonomia	MONDO_0009131	Riley-Day syndrome	1
D004402	Dysautonomia, Familial	MONDO_0009131	rdGWAS_rd_adult_onset_dystonia_parkinsonism	MONDO_0013060	autosomal recessive Parkinson disease 14	0.91
D004402	Dysautonomia, Familial	MONDO_0009131	rdGWAS_rd_young_onset_parkinson_disease	MONDO_0017279	young-onset Parkinson disease	0.92
D004402	Dysautonomia, Familial	Orphanet_1764	rdGWAS_rd_orthostatic_intolerance_due_to_net_deficiency	EFO_1000645	orthostatic intolerance	0.91
D004402	Dysautonomia, Familial	Orphanet_1764	rdGWAS_pots_syndrome	EFO_1000645	orthostatic intolerance	0.91
D004402	Dysautonomia, Familial	Orphanet_1764	rdGWAS_rd_multiple_system_atrophy_dx_or_fh	EFO_1001050	multiple system atrophy	0.92
D004402	Dysautonomia, Familial	Orphanet_1764	rdGWAS_rd_familial_dysautonomia	MONDO_0009131	Riley-Day syndrome	1
D004402	Dysautonomia, Familial	Orphanet_1764	rdGWAS_rd_familial_dysautonomia_dx_or_fh	MONDO_0009131	Riley-Day syndrome	1
D004402	Dysautonomia, Familial	Orphanet_1764	rdGWAS_rd_adult_onset_dystonia_parkinsonism	MONDO_0013060	autosomal recessive Parkinson disease 14	0.91
D004402	Dysautonomia, Familial	Orphanet_1764	rdGWAS_rd_young_onset_parkinson_disease	MONDO_0017279	young-onset Parkinson disease	0.92
D050171	Dyslipidemias	HP_0003119	high_chol	HP_0003124	Hypercholesterolemia	0.97
D050171	Dyslipidemias	HP_0003119	high_cholesterol_broad	HP_0003124	Hypercholesterolemia	0.97
D004415	Dyspepsia	EFO_0008533	iqb.dairy_products_indigestion	EFO_0008533	dyspepsia	1
D004415	Dyspepsia	EFO_0008533	rdGWAS_gastroparesis	EFO_1000948	gastroparesis	0.97
D004415	Dyspepsia	MONDO_0002268	iqb.dairy_products_indigestion	EFO_0008533	dyspepsia	1
D004427	Ear Diseases	EFO_1001455	survey_hearingloss_50_85	EFO_0004238	hearing loss	0.94
D004427	Ear Diseases	EFO_1001455	srt	EFO_0004238	hearing loss	0.94
D004427	Ear Diseases	EFO_1001455	hearing_cocktail_conversation	EFO_0004238	hearing loss	0.94
D004427	Ear Diseases	EFO_1001455	hearing_loss	EFO_0004238	hearing loss	0.94
D004476	Ectodermal Dysplasia	MONDO_0019287	rdGWAS_cleft_lip_and_palate	MONDO_0009151	cleft lip/palate-ectodermal dysplasia syndrome	0.92
D004476	Ectodermal Dysplasia	MONDO_0019287	iqb.congenital_deafness	MONDO_0009479	Johanson-Blizzard syndrome	0.92
D004476	Ectodermal Dysplasia	Orphanet_79373	rdGWAS_cleft_lip_and_palate	MONDO_0009151	cleft lip/palate-ectodermal dysplasia syndrome	0.92
D004476	Ectodermal Dysplasia	Orphanet_79373	iqb.congenital_deafness	MONDO_0009479	Johanson-Blizzard syndrome	0.92
D004485	Eczema	HP_0000964	eczema_atopic_dermatitis	EFO_0000274	atopic eczema	1
D004485	Eczema	HP_0000964	eczema	HP_0000964	Eczema	1
D004485	Eczema	HP_0000964	eczema_no_any_asthma	HP_0000964	Eczema	1
D004485	Eczema	HP_0000964	severe_eczema	HP_0000964	Eczema	1
D004485	Eczema	HP_0000964	eczema_other	HP_0000964	Eczema	1
D004485	Eczema	HP_0000964	eczema_nummular	HP_0000964	Eczema	1
D004485	Eczema	HP_0000964	rdGWAS_erythema_nodosum	HP_0012219	Erythema nodosum	0.95
D004535	Ehlers-Danlos Syndrome	DOID_13359	rdGWAS_ehlers_danlos	MONDO_0020066	Ehlers-Danlos syndrome	1
D004535	Ehlers-Danlos Syndrome	MONDO_0020066	rdGWAS_rd_ehlers_danlos_syndrome_classic_type	MONDO_0007522	Ehlers-Danlos syndrome, classic type	0.98
D004535	Ehlers-Danlos Syndrome	MONDO_0020066	rdGWAS_rd_ehlers_danlos_syndrome_hypermobility_type	MONDO_0007523	Ehlers-Danlos syndrome, hypermobility type	0.98
D004535	Ehlers-Danlos Syndrome	MONDO_0020066	rdGWAS_rd_ehlers_danlos_syndrome_fibronectinemic_type	MONDO_0009158	Ehlers-Danlos syndrome, fibronectinemic type	0.98
D004535	Ehlers-Danlos Syndrome	MONDO_0020066	rdGWAS_rd_ehlers_danlos_syndrome_vascular_type	MONDO_0017314	Ehlers-Danlos syndrome, vascular type	0.98
D004535	Ehlers-Danlos Syndrome	MONDO_0020066	rdGWAS_ehlers_danlos	MONDO_0020066	Ehlers-Danlos syndrome	1
D004535	Ehlers-Danlos Syndrome	Orphanet_98249	rdGWAS_ehlers_danlos	MONDO_0020066	Ehlers-Danlos syndrome	1
D004646	Emphysema	EFO_0000464	COPD	EFO_0000341	chronic obstructive pulmonary disease	1
D004646	Emphysema	EFO_0000464	emphysema	EFO_0000464	emphysema	1
D004646	Emphysema	EFO_0000464	chronic_bronchitis	EFO_0006505	chronic bronchitis	0.99
D004646	Emphysema	MONDO_0004849	emphysema	EFO_0000464	emphysema	1
D004660	Encephalitis	DOID_9588	rdGWAS_encephalitis	MONDO_0019956	encephalitis	1
D004660	Encephalitis	MONDO_0019956	rdGWAS_rd_west_nile_encephalitis	EFO_0007545	West Nile encephalitis	0.99
D004660	Encephalitis	MONDO_0019956	iqb.bacterial_meningitis	EFO_1000831	bacterial meningitis	0.94
D004660	Encephalitis	MONDO_0019956	rdGWAS_rd_meningococcal_meningitis	EFO_1001040	meningococcal meningitis	0.94
D004660	Encephalitis	MONDO_0019956	rdGWAS_rd_pneumococcal_meningitis	EFO_1001114	pneumococcal meningitis	0.94
D004660	Encephalitis	MONDO_0019956	rdGWAS_rd_acute_transverse_myelitis	MONDO_0015342	acute transverse myelitis	0.94
D004660	Encephalitis	MONDO_0019956	rdGWAS_encephalitis	MONDO_0019956	encephalitis	1
D004660	Encephalitis	Orphanet_97275	rdGWAS_encephalitis	MONDO_0019956	encephalitis	1
D004672	Encephalitis, Japanese	EFO_0007332	rdGWAS_rd_west_nile_encephalitis	EFO_0007545	West Nile encephalitis	1
D004673	Encephalomyelitis, Acute Disseminated	EFO_0007130	rdGWAS_rd_multiple_sclerosis_variant	MONDO_0016428	multiple sclerosis variant	0.99
D004685	Encephalomyelitis, Venezuelan Equine	EFO_0007534	optic_neuritis	EFO_0007405	optic neuritis	0.93
D004685	Encephalomyelitis, Venezuelan Equine	EFO_0007534	rdGWAS_poliomyelitis	EFO_0007450	poliomyelitis	0.95
D004685	Encephalomyelitis, Venezuelan Equine	EFO_0007534	rdGWAS_postpolio_syndrome	EFO_0007454	postpoliomyelitis syndrome	0.95
D004685	Encephalomyelitis, Venezuelan Equine	EFO_0007534	rdGWAS_rd_west_nile_encephalitis	EFO_0007545	West Nile encephalitis	0.95
D004685	Encephalomyelitis, Venezuelan Equine	EFO_0007534	iqb.bacterial_meningitis	EFO_1000831	bacterial meningitis	0.93
D004685	Encephalomyelitis, Venezuelan Equine	EFO_0007534	rdGWAS_rd_meningococcal_meningitis	EFO_1001040	meningococcal meningitis	0.93
D004685	Encephalomyelitis, Venezuelan Equine	EFO_0007534	rdGWAS_rd_pneumococcal_meningitis	EFO_1001114	pneumococcal meningitis	0.93
D004685	Encephalomyelitis, Venezuelan Equine	EFO_0007534	rdGWAS_rd_acute_transverse_myelitis	MONDO_0015342	acute transverse myelitis	0.93
D004685	Encephalomyelitis, Venezuelan Equine	EFO_0007534	rdGWAS_rd_ramsay_hunt_syndrome	MONDO_0017606	facial nerve palsy due to herpes zoster infection	0.95
D004685	Encephalomyelitis, Venezuelan Equine	EFO_0007534	rdGWAS_encephalitis	MONDO_0019956	encephalitis	0.94
D004696	Endocarditis	EFO_0000465	myocarditis	EFO_0009609	myocarditis	0.98
D004700	Endocrine System Diseases	HP_0000818	rdGWAS_rd_central_diabetes_insipidus	HP_0000863	Central diabetes insipidus	0.93
D016889	Endometrial Neoplasms	DOID_1380	endometrial_cancer	MONDO_0011962	endometrial cancer	1
D016889	Endometrial Neoplasms	EFO_0004230	uterine_fibroids	EFO_0000731	uterine fibroid	0.92
D016889	Endometrial Neoplasms	EFO_0004230	endometriosis	EFO_0001065	endometriosis	0.9
D016889	Endometrial Neoplasms	EFO_0004230	rdGWAS_rd_rare_endometriosis	EFO_0001065	endometriosis	0.9
D016889	Endometrial Neoplasms	EFO_0004230	rdGWAS_molar_pregnancy	EFO_1000298	Hydatidiform Mole	0.92
D016889	Endometrial Neoplasms	EFO_0004230	cervical_cancer	MONDO_0002974	cervical cancer	0.98
D016889	Endometrial Neoplasms	EFO_0004230	cervical_cancer_dx_or_fh	MONDO_0002974	cervical cancer	0.98
D016889	Endometrial Neoplasms	EFO_0004230	endometrial_cancer	MONDO_0011962	endometrial cancer	1
D016889	Endometrial Neoplasms	EFO_1001512	uterine_fibroids	EFO_0000731	uterine fibroid	0.92
D016889	Endometrial Neoplasms	EFO_1001512	endometriosis	EFO_0001065	endometriosis	0.9
D016889	Endometrial Neoplasms	EFO_1001512	rdGWAS_rd_rare_endometriosis	EFO_0001065	endometriosis	0.9
D016889	Endometrial Neoplasms	EFO_1001512	rdGWAS_molar_pregnancy	EFO_1000298	Hydatidiform Mole	0.92
D016889	Endometrial Neoplasms	EFO_1001512	cervical_cancer	MONDO_0002974	cervical cancer	0.98
D016889	Endometrial Neoplasms	EFO_1001512	cervical_cancer_dx_or_fh	MONDO_0002974	cervical cancer	0.98
D016889	Endometrial Neoplasms	EFO_1001512	endometrial_cancer	MONDO_0011962	endometrial cancer	1
D016889	Endometrial Neoplasms	MONDO_0021251	uterine_fibroids	EFO_0000731	uterine fibroid	0.93
D016889	Endometrial Neoplasms	MONDO_0021251	endometriosis	EFO_0001065	endometriosis	0.91
D016889	Endometrial Neoplasms	MONDO_0021251	rdGWAS_rd_rare_endometriosis	EFO_0001065	endometriosis	0.91
D016889	Endometrial Neoplasms	MONDO_0021251	rdGWAS_molar_pregnancy	EFO_1000298	Hydatidiform Mole	0.93
D016889	Endometrial Neoplasms	MONDO_0021251	cervical_cancer	MONDO_0002974	cervical cancer	0.93
D016889	Endometrial Neoplasms	MONDO_0021251	cervical_cancer_dx_or_fh	MONDO_0002974	cervical cancer	0.93
D016889	Endometrial Neoplasms	MONDO_0021251	endometrial_cancer	MONDO_0011962	endometrial cancer	0.99
D004715	Endometriosis	DOID_289	endometriosis	EFO_0001065	endometriosis	1
D004715	Endometriosis	DOID_289	rdGWAS_rd_rare_endometriosis	EFO_0001065	endometriosis	1
D004715	Endometriosis	EFO_0001065	endometriosis	EFO_0001065	endometriosis	1
D004715	Endometriosis	EFO_0001065	rdGWAS_rd_rare_endometriosis	EFO_0001065	endometriosis	1
D004715	Endometriosis	EFO_0001065	endometrial_cancer	MONDO_0011962	endometrial cancer	0.9
D004715	Endometriosis	HP_0030127	endometriosis	EFO_0001065	endometriosis	1
D004715	Endometriosis	HP_0030127	rdGWAS_rd_rare_endometriosis	EFO_0001065	endometriosis	1
D004715	Endometriosis	MONDO_0005133	endometriosis	EFO_0001065	endometriosis	1
D004715	Endometriosis	MONDO_0005133	rdGWAS_rd_rare_endometriosis	EFO_0001065	endometriosis	1
D004719	Endomyocardial Fibrosis	EFO_1000921	rdGWAS_systemic_sclerosis	EFO_0000717	systemic scleroderma	0.92
D004719	Endomyocardial Fibrosis	EFO_1000921	rdGWAS_systemic_sclerosis_dx_or_fh	EFO_0000717	systemic scleroderma	0.92
D004719	Endomyocardial Fibrosis	EFO_1000921	cirrhosis	EFO_0001422	cirrhosis of liver	0.91
D004719	Endomyocardial Fibrosis	EFO_1000921	cirrhosis_nash_mediated	EFO_0001422	cirrhosis of liver	0.91
D004719	Endomyocardial Fibrosis	EFO_1000921	DS_cardiomyopathy_restrictive	EFO_0002630	restrictive cardiomyopathy	0.96
D004719	Endomyocardial Fibrosis	EFO_1000921	rdGWAS_cardiomyopathy_restrictive	EFO_0002630	restrictive cardiomyopathy	0.96
D004719	Endomyocardial Fibrosis	EFO_1000921	rdGWAS_rd_limited_systemic_sclerosis	EFO_1001017	limited scleroderma	0.92
D004775	Enuresis	MONDO_0024290	iqb.bedwetting_frequency	MONDO_0024290	enuresis	1
D004775	Enuresis	MONDO_0024290	iqb.bedwetting_8yrs_and_older	MONDO_0024290	enuresis	1
D057765	Eosinophilic Esophagitis	DOID_13922	rdGWAS_eosinophilic_esophagitis	EFO_0004232	eosinophilic esophagitis	1
D057765	Eosinophilic Esophagitis	EFO_0004232	rdGWAS_eosinophilic_esophagitis	EFO_0004232	eosinophilic esophagitis	1
D057765	Eosinophilic Esophagitis	MONDO_0005361	rdGWAS_eosinophilic_esophagitis	EFO_0004232	eosinophilic esophagitis	1
D057765	Eosinophilic Esophagitis	Orphanet_73247	rdGWAS_eosinophilic_esophagitis	EFO_0004232	eosinophilic esophagitis	1
C580062	Epidermal Nevus	MONDO_0008093	moles	EFO_0009675	melanocytic nevus	0.98
C580062	Epidermal Nevus	MONDO_0008093	rdGWAS_cutaneous_mastocytosis	EFO_1001229	maculopapular cutaneous mastocytosis	0.91
D004831	Epilepsies, Myoclonic	HP_0002123	iqb.childhood_febrile_seizures	HP_0002373	Febrile seizure (within the age range of 3 months to 6 years)	0.95
D004827	Epilepsy	DOID_1826	refractory_v_treated_epilepsy	EFO_0000474	epilepsy	1
D004827	Epilepsy	DOID_1826	refractory_v_no_epilepsy	EFO_0000474	epilepsy	1
D004827	Epilepsy	DOID_1826	epilepsy	EFO_0000474	epilepsy	1
D004827	Epilepsy	EFO_0000474	refractory_v_no_epilepsy	EFO_0000474	epilepsy	1
D004827	Epilepsy	EFO_0000474	refractory_v_treated_epilepsy	EFO_0000474	epilepsy	1
D004827	Epilepsy	EFO_0000474	epilepsy	EFO_0000474	epilepsy	1
D004827	Epilepsy	EFO_0000474	rdGWAS_rd_epilepsy_syndrome	MONDO_0015650	epilepsy syndrome	0.95
D004827	Epilepsy	HP_0001250	iqb.childhood_febrile_seizures	HP_0002373	Febrile seizure (within the age range of 3 months to 6 years)	0.98
D004827	Epilepsy	MONDO_0005027	refractory_v_treated_epilepsy	EFO_0000474	epilepsy	1
D004827	Epilepsy	MONDO_0005027	refractory_v_no_epilepsy	EFO_0000474	epilepsy	1
D004827	Epilepsy	MONDO_0005027	epilepsy	EFO_0000474	epilepsy	1
D004827	Epilepsy	Orphanet_166463	refractory_v_no_epilepsy	EFO_0000474	epilepsy	0.95
D004827	Epilepsy	Orphanet_166463	refractory_v_treated_epilepsy	EFO_0000474	epilepsy	0.95
D004827	Epilepsy	Orphanet_166463	epilepsy	EFO_0000474	epilepsy	0.95
D004827	Epilepsy	Orphanet_166463	rdGWAS_rd_epilepsy_syndrome	MONDO_0015650	epilepsy syndrome	1
D004832	Epilepsy, Absence	HP_0002121	iqb.childhood_febrile_seizures	HP_0002373	Febrile seizure (within the age range of 3 months to 6 years)	0.95
D004832	Epilepsy, Absence	HP_0011147	iqb.childhood_febrile_seizures	HP_0002373	Febrile seizure (within the age range of 3 months to 6 years)	0.95
D004829	Epilepsy, Generalized	NA	epilepsy	EFO_0000474	epilepsy	NA
D020031	Epstein-Barr Virus Infections	EFO_0000769	rdGWAS_rd_chronic_epstein_barr_virus_infection_syndrome	EFO_0000769	Epstein-Barr virus infection	1
D020031	Epstein-Barr Virus Infections	EFO_0000769	iqb.ca_ebv	EFO_0000769	Epstein-Barr virus infection	1
D020031	Epstein-Barr Virus Infections	EFO_0000769	iqb.shingles_vaccination	EFO_0006510	Herpes Zoster	0.95
D020031	Epstein-Barr Virus Infections	EFO_0000769	shingles	EFO_0006510	Herpes Zoster	0.95
D020031	Epstein-Barr Virus Infections	EFO_0000769	chicken_pox	EFO_0007204	chickenpox	0.95
D020031	Epstein-Barr Virus Infections	EFO_0000769	iqb.mononucleosis	EFO_0007326	infectious mononucleosis	1
D020031	Epstein-Barr Virus Infections	EFO_0000769	cold_sores	EFO_1001347	Herpes Labialis	0.95
D020031	Epstein-Barr Virus Infections	EFO_0000769	rdGWAS_rd_ramsay_hunt_syndrome	MONDO_0017606	facial nerve palsy due to herpes zoster infection	0.95
D020031	Epstein-Barr Virus Infections	MONDO_0005111	iqb.ca_ebv	EFO_0000769	Epstein-Barr virus infection	1
D020031	Epstein-Barr Virus Infections	MONDO_0005111	rdGWAS_rd_chronic_epstein_barr_virus_infection_syndrome	EFO_0000769	Epstein-Barr virus infection	1
D031249	Erdheim-Chester Disease	EFO_1000926	DS_lofgren	DOID_13406	pulmonary sarcoidosis	0.98
D031249	Erdheim-Chester Disease	EFO_1000926	lofgren	MONDO_0019338	sarcoidosis	0.99
D031249	Erdheim-Chester Disease	EFO_1000926	rdGWAS_sarcoidosis	MONDO_0019338	sarcoidosis	0.99
D031249	Erdheim-Chester Disease	EFO_1000926	DS_sarcoidosis_severe	MONDO_0019338	sarcoidosis	0.99
D031249	Erdheim-Chester Disease	EFO_1000926	sarcoidosis_mild_or_spontaneous_resolving	MONDO_0019338	sarcoidosis	0.99
D031249	Erdheim-Chester Disease	EFO_1000926	sarcoidosis_severe	MONDO_0019338	sarcoidosis	0.99
D031249	Erdheim-Chester Disease	EFO_1000926	DS_sarcoidosis_mild_or_spontaneous_resolving	MONDO_0019338	sarcoidosis	0.99
D004916	Erythromelalgia	DOID_9240	rdGWAS_erythromelalgia	MONDO_0016028	erythromelalgia	1
D004916	Erythromelalgia	MONDO_0016028	peripheral_artery_dis	EFO_0004265	peripheral arterial disease	0.92
D004916	Erythromelalgia	MONDO_0016028	raynauds	EFO_1001145	Raynaud disease	0.92
D004916	Erythromelalgia	MONDO_0016028	rdGWAS_rd_crest_syndrome	EFO_1001145	Raynaud disease	0.92
D004916	Erythromelalgia	MONDO_0016028	raynauds_secondary	EFO_1001145	Raynaud disease	0.92
D004916	Erythromelalgia	MONDO_0016028	rdGWAS_rd_familial_dysautonomia_dx_or_fh	MONDO_0009131	Riley-Day syndrome	0.97
D004916	Erythromelalgia	MONDO_0016028	rdGWAS_rd_familial_dysautonomia	MONDO_0009131	Riley-Day syndrome	0.97
D004916	Erythromelalgia	MONDO_0016028	rdGWAS_erythromelalgia	MONDO_0016028	erythromelalgia	1
D004916	Erythromelalgia	Orphanet_1956	peripheral_artery_dis	EFO_0004265	peripheral arterial disease	0.92
D004916	Erythromelalgia	Orphanet_1956	rdGWAS_rd_crest_syndrome	EFO_1001145	Raynaud disease	0.92
D004916	Erythromelalgia	Orphanet_1956	raynauds_secondary	EFO_1001145	Raynaud disease	0.92
D004916	Erythromelalgia	Orphanet_1956	raynauds	EFO_1001145	Raynaud disease	0.92
D004916	Erythromelalgia	Orphanet_1956	rdGWAS_rd_familial_dysautonomia	MONDO_0009131	Riley-Day syndrome	0.97
D004916	Erythromelalgia	Orphanet_1956	rdGWAS_rd_familial_dysautonomia_dx_or_fh	MONDO_0009131	Riley-Day syndrome	0.97
D004916	Erythromelalgia	Orphanet_1956	rdGWAS_erythromelalgia	MONDO_0016028	erythromelalgia	1
D004931	Esophageal Achalasia	HP_0002571	rdGWAS_achalasia	HP_0002571	Achalasia	1
D004931	Esophageal Achalasia	HP_0002571	rdGWAS_rd_idiopathic_achalasia	HP_0002571	Achalasia	1
D004932	Esophageal and Gastric Varices	EFO_0009545	hemorrhoids	EFO_0009552	hemorrhoid	0.97
D004938	Esophageal Neoplasms	DOID_5041	esophageal_cancer	MONDO_0007576	esophageal cancer	1
D004938	Esophageal Neoplasms	HP_0100751	barretts_esophagus	NA	NA	NA
D004941	Esophagitis	HP_0100633	rdGWAS_eosinophilic_esophagitis	EFO_0004232	eosinophilic esophagitis	1
D004941	Esophagitis	MONDO_0001409	rdGWAS_eosinophilic_esophagitis	EFO_0004232	eosinophilic esophagitis	1
D004942	Esophagitis, Peptic	EFO_1001095	rdGWAS_eosinophilic_esophagitis	EFO_0004232	eosinophilic esophagitis	0.99
D004942	Esophagitis, Peptic	EFO_1001095	ulcer	EFO_0009454	gastric ulcer	0.97
D020329	Essential Tremor	DOID_4990	essential_tremor	EFO_0003108	essential tremor	1
D020329	Essential Tremor	EFO_0003108	essential_tremor	EFO_0003108	essential tremor	1
D020329	Essential Tremor	MONDO_0003233	essential_tremor	EFO_0003108	essential tremor	1
D005134	Eye Neoplasms	EFO_0003824	HIP_pterygium	EFO_0000678	pterygium	0.96
D005134	Eye Neoplasms	EFO_0003824	pterygium_or_pinguecula	EFO_0000678	pterygium	0.96
D005134	Eye Neoplasms	EFO_0003824	rdGWAS_retinoblastoma	MONDO_0008380	retinoblastoma	0.96
D005134	Eye Neoplasms	MONDO_0002236	HIP_pterygium	EFO_0000678	pterygium	0.93
D005134	Eye Neoplasms	MONDO_0002236	pterygium_or_pinguecula	EFO_0000678	pterygium	0.93
D005134	Eye Neoplasms	MONDO_0002236	headneck_cancer	EFO_0006859	head and neck malignant neoplasia	0.94
D005134	Eye Neoplasms	MONDO_0002236	headneck_cancer_fh	EFO_0006859	head and neck malignant neoplasia	0.94
D005134	Eye Neoplasms	MONDO_0002236	headneck_cancer_dx_or_fh	EFO_0006859	head and neck malignant neoplasia	0.94
D005134	Eye Neoplasms	MONDO_0002236	rdGWAS_retinoblastoma	MONDO_0008380	retinoblastoma	0.99
D000795	Fabry Disease	HP_0001071	iqb.bruise_easily	HP_0000978	Bruising susceptibility	0.97
D000795	Fabry Disease	MONDO_0010526	rdGWAS_systemic_sclerosis	EFO_0000717	systemic scleroderma	0.96
D000795	Fabry Disease	MONDO_0010526	rdGWAS_systemic_sclerosis_dx_or_fh	EFO_0000717	systemic scleroderma	0.96
D000795	Fabry Disease	MONDO_0010526	DS_cardiomyopathy_restrictive	EFO_0002630	restrictive cardiomyopathy	0.96
D000795	Fabry Disease	MONDO_0010526	rdGWAS_cardiomyopathy_restrictive	EFO_0002630	restrictive cardiomyopathy	0.96
D000795	Fabry Disease	MONDO_0010526	rdGWAS_behcet_disease	EFO_0003780	Behcet's syndrome	0.91
D000795	Fabry Disease	MONDO_0010526	rdGWAS_rd_limited_systemic_sclerosis	EFO_1001017	limited scleroderma	0.96
D000795	Fabry Disease	MONDO_0010526	cataract	MONDO_0005129	cataract	0.93
D000795	Fabry Disease	MONDO_0010526	rdGWAS_rd_hereditary_hemorrhagic_telangiectasia	MONDO_0019180	hereditary hemorrhagic telangiectasia	0.91
D000795	Fabry Disease	MONDO_0010526	rdGWAS_lymphedema	MONDO_0019297	lymphedema	0.92
D000795	Fabry Disease	MONDO_0010526	rdGWAS_rd_hereditary_angioedema	MONDO_0019623	hereditary angioedema	0.91
D005168	Factor VII Deficiency	NA	clotting_factor_deficiency	MONDO_0018660	hemophilia	NA
D005173	Factor XI Deficiency	NA	clotting_factor_deficiency	MONDO_0018660	hemophilia	NA
D010505	Familial Mediterranean Fever	DOID_2987	rdGWAS_familial_mediterranean_fever	MONDO_0018088	familial Mediterranean fever	1
D010505	Familial Mediterranean Fever	MONDO_0018088	rdGWAS_familial_mediterranean_fever	MONDO_0018088	familial Mediterranean fever	1
D010505	Familial Mediterranean Fever	Orphanet_342	rdGWAS_familial_mediterranean_fever	MONDO_0018088	familial Mediterranean fever	1
D005199	Fanconi Anemia	MONDO_0019391	rdGWAS_myelofibrosis	EFO_0002430	primary myelofibrosis	0.93
D005199	Fanconi Anemia	MONDO_0019391	skin_darkening	MONDO_0019289	hyperpigmentation of the skin	0.91
D005199	Fanconi Anemia	NA	anemia	MONDO_0002280	anemia	NA
D005221	Fatigue	HP_0012378	phq_fatigue_cc	HP_0012378	Fatigue	1
D005221	Fatigue	HP_0012378	facit_fatigue_score	HP_0012378	Fatigue	1
D015673	Fatigue Syndrome, Chronic	DOID_8544	chronic_fatigue	EFO_0004540	chronic fatigue syndrome	1
D015673	Fatigue Syndrome, Chronic	EFO_0004540	chronic_fatigue	EFO_0004540	chronic fatigue syndrome	1
D015673	Fatigue Syndrome, Chronic	MONDO_0005404	chronic_fatigue	EFO_0004540	chronic fatigue syndrome	1
D005235	Fatty Liver, Alcoholic	DOID_9452	early_35_age_fatty_liver_vs_healthy_control	MONDO_0004790	fatty liver disease	1
D005235	Fatty Liver, Alcoholic	DOID_9452	fatty_liver	MONDO_0004790	fatty liver disease	1
D001068	Feeding and Eating Disorders	DOID_8670	phq_anorexia_cc	EFO_0005203	eating disorder	1
D001068	Feeding and Eating Disorders	DOID_8670	eating_disorder	EFO_0005203	eating disorder	1
D001068	Feeding and Eating Disorders	EFO_0005203	phq_anorexia_cc	EFO_0005203	eating disorder	1
D001068	Feeding and Eating Disorders	EFO_0005203	eating_disorder	EFO_0005203	eating disorder	1
D001068	Feeding and Eating Disorders	EFO_0005203	iqb.eb_eating_binges	EFO_0005924	binge eating	0.99
D001068	Feeding and Eating Disorders	EFO_0005203	eating_binges_cc	EFO_0005924	binge eating	0.99
D005356	Fibromyalgia	DOID_631	fibromyalgia	EFO_0005687	fibromyalgia	1
D005356	Fibromyalgia	DOID_631	fibromyalgia_chronic_fatigue	EFO_0005687	fibromyalgia	1
D005356	Fibromyalgia	EFO_0005687	fibromyalgia	EFO_0005687	fibromyalgia	1
D005356	Fibromyalgia	EFO_0005687	fibromyalgia_chronic_fatigue	EFO_0005687	fibromyalgia	1
D005356	Fibromyalgia	MONDO_0005546	fibromyalgia	EFO_0005687	fibromyalgia	1
D005356	Fibromyalgia	MONDO_0005546	fibromyalgia_chronic_fatigue	EFO_0005687	fibromyalgia	1
D005354	Fibrosarcoma	EFO_0002087	rdGWAS_rd_leiomyosarcoma	EFO_0000564	leiomyosarcoma	0.9
D005354	Fibrosarcoma	EFO_0002087	uterine_fibroids	EFO_0000731	uterine fibroid	0.93
D005354	Fibrosarcoma	EFO_0002087	rdGWAS_desmoid_tumor	EFO_0009907	Desmoid-type fibromatosis	0.93
D005354	Fibrosarcoma	EFO_0002087	iqb.dupuytrens_contracture	EFO_1000438	Palmar Fibromatosis	0.93
D005355	Fibrosis	EFO_0006890	idiopathic_pulmonary_fibrosis_dx_or_fh	EFO_0000768	idiopathic pulmonary fibrosis	0.95
D005355	Fibrosis	EFO_0006890	rdGWAS_idiopathic_pulmonary_fibrosis	EFO_0000768	idiopathic pulmonary fibrosis	0.95
D005355	Fibrosis	EFO_0006890	ipf_with_narrow_exclusions	EFO_0000768	idiopathic pulmonary fibrosis	0.95
D005355	Fibrosis	EFO_0006890	DS_ipf_with_narrow_exclusions	EFO_0000768	idiopathic pulmonary fibrosis	0.95
D005355	Fibrosis	EFO_0006890	cirrhosis_nash_mediated	EFO_0001422	cirrhosis of liver	0.96
D005355	Fibrosis	EFO_0006890	cirrhosis	EFO_0001422	cirrhosis of liver	0.96
D005355	Fibrosis	EFO_0006890	rdGWAS_myelofibrosis	EFO_0002430	primary myelofibrosis	0.95
D005355	Fibrosis	EFO_0006890	rdGWAS_primary_biliary_cholangitis	EFO_1001486	primary biliary cirrhosis	0.95
D005401	Fissure in Ano	HP_0012390	rdGWAS_anal_fistula	NA	NA	NA
D005512	Food Hypersensitivity	DOID_3044	oats_allergy	EFO_1001890	food allergy	1
D005512	Food Hypersensitivity	DOID_3044	iqb.mouth_tingling_fruit	EFO_1001890	food allergy	1
D005512	Food Hypersensitivity	DOID_3044	fish_allergy	EFO_1001890	food allergy	1
D005512	Food Hypersensitivity	DOID_3044	any_food_allergy_and_epipen	EFO_1001890	food allergy	1
D005512	Food Hypersensitivity	DOID_3044	other_food_allergy	EFO_1001890	food allergy	1
D005512	Food Hypersensitivity	DOID_3044	soy_allergy	EFO_1001890	food allergy	1
D005512	Food Hypersensitivity	DOID_3044	chicken_allergy	EFO_1001890	food allergy	1
D005512	Food Hypersensitivity	DOID_3044	any_food_allergy	EFO_1001890	food allergy	1
D005512	Food Hypersensitivity	DOID_3044	iqb.red_wine_sneeze	EFO_1001890	food allergy	1
D005512	Food Hypersensitivity	EFO_1001890	eggs_allergy	EFO_0007248	egg allergy	0.98
D005512	Food Hypersensitivity	EFO_1001890	milk_allergy	EFO_0007369	milk allergic reaction	0.98
D005512	Food Hypersensitivity	EFO_1001890	peanut_allergy_broad	EFO_0007425	peanut allergic reaction	0.98
D005512	Food Hypersensitivity	EFO_1001890	peanut_allergy_dx_or_fh	EFO_0007425	peanut allergic reaction	0.98
D005512	Food Hypersensitivity	EFO_1001890	peanut_allergy	EFO_0007425	peanut allergic reaction	0.98
D005512	Food Hypersensitivity	EFO_1001890	peanut_allergy_broad_dx_or_fh	EFO_0007425	peanut allergic reaction	0.98
D005512	Food Hypersensitivity	EFO_1001890	wheat_allergy	EFO_1001243	wheat allergic reaction	0.98
D005512	Food Hypersensitivity	EFO_1001890	oats_allergy	EFO_1001890	food allergy	1
D005512	Food Hypersensitivity	EFO_1001890	fish_allergy	EFO_1001890	food allergy	1
D005512	Food Hypersensitivity	EFO_1001890	iqb.red_wine_sneeze	EFO_1001890	food allergy	1
D005512	Food Hypersensitivity	EFO_1001890	iqb.mouth_tingling_fruit	EFO_1001890	food allergy	1
D005512	Food Hypersensitivity	EFO_1001890	any_food_allergy	EFO_1001890	food allergy	1
D005512	Food Hypersensitivity	EFO_1001890	chicken_allergy	EFO_1001890	food allergy	1
D005512	Food Hypersensitivity	EFO_1001890	other_food_allergy	EFO_1001890	food allergy	1
D005512	Food Hypersensitivity	EFO_1001890	soy_allergy	EFO_1001890	food allergy	1
D005512	Food Hypersensitivity	EFO_1001890	any_food_allergy_and_epipen	EFO_1001890	food allergy	1
D005512	Food Hypersensitivity	EFO_1001890	trees_allergy	MONDO_0005271	allergic disease	0.93
D005512	Food Hypersensitivity	EFO_1001890	any_insect_allergy_and_epipen_no_food_allergy	MONDO_0005271	allergic disease	0.93
D005512	Food Hypersensitivity	EFO_1001890	wasp_allergy	MONDO_0005271	allergic disease	0.93
D005512	Food Hypersensitivity	EFO_1001890	metal_allergy	MONDO_0005271	allergic disease	0.93
D005512	Food Hypersensitivity	EFO_1001890	tree_nuts_allergy	MONDO_0005271	allergic disease	0.93
D005512	Food Hypersensitivity	EFO_1001890	dog_allergy	MONDO_0005271	allergic disease	0.93
D005512	Food Hypersensitivity	EFO_1001890	red_ants_allergy	MONDO_0005271	allergic disease	0.93
D005512	Food Hypersensitivity	EFO_1001890	dust_mites_allergy	MONDO_0005271	allergic disease	0.93
D005512	Food Hypersensitivity	EFO_1001890	any_allergy	MONDO_0005271	allergic disease	0.93
D005512	Food Hypersensitivity	EFO_1001890	shellfish_allergy	MONDO_0005271	allergic disease	0.93
D005512	Food Hypersensitivity	EFO_1001890	any_plant_allergy	MONDO_0005271	allergic disease	0.93
D005512	Food Hypersensitivity	EFO_1001890	other_plant_allergy	MONDO_0005271	allergic disease	0.93
D005512	Food Hypersensitivity	EFO_1001890	HIP_allergies	MONDO_0005271	allergic disease	0.93
D005512	Food Hypersensitivity	EFO_1001890	grasses_allergy	MONDO_0005271	allergic disease	0.93
D005512	Food Hypersensitivity	EFO_1001890	any_animal_allergy	MONDO_0005271	allergic disease	0.93
D005512	Food Hypersensitivity	EFO_1001890	latex_allergy	MONDO_0005271	allergic disease	0.93
D005512	Food Hypersensitivity	EFO_1001890	insect_allergy	MONDO_0005271	allergic disease	0.93
D005512	Food Hypersensitivity	EFO_1001890	other_animal_allergy	MONDO_0005271	allergic disease	0.93
D005512	Food Hypersensitivity	EFO_1001890	cat_allergy	MONDO_0005271	allergic disease	0.93
D050723	Fractures, Bone	EFO_0003931	fracture_trunk	EFO_0003902	spinal fracture	0.94
D050723	Fractures, Bone	EFO_0003931	fracture	EFO_0003931	bone fracture	1
D050723	Fractures, Bone	EFO_0003931	fracture_major	EFO_0003931	bone fracture	1
D050723	Fractures, Bone	EFO_0003931	fracture_limb	EFO_0003931	bone fracture	1
D050723	Fractures, Bone	EFO_0003931	fracture_thorax	EFO_0003931	bone fracture	1
D050723	Fractures, Bone	EFO_0003931	fracture_hand_no_wrist	EFO_0003931	bone fracture	1
D050723	Fractures, Bone	EFO_0003931	fracture_foot	EFO_0003931	bone fracture	1
D050723	Fractures, Bone	EFO_0003931	fracture_back	EFO_0003931	bone fracture	1
D050723	Fractures, Bone	EFO_0003931	fracture_adult_vs_child	EFO_0003931	bone fracture	1
D050723	Fractures, Bone	EFO_0003931	fracture_leg	EFO_0009512	lower extremity fracture	0.97
D050723	Fractures, Bone	EFO_0003931	fracture_arm	EFO_0009514	upper extremity fracture	0.96
D050723	Fractures, Bone	EFO_0003931	fracture_hand	EFO_0009514	upper extremity fracture	0.96
D050723	Fractures, Bone	EFO_0003931	fracture_wrist	EFO_0009515	wrist fracture	0.94
D050723	Fractures, Bone	EFO_0003931	fracture_clavicle	EFO_0009614	clavicle fracture	0.94
D050723	Fractures, Bone	EFO_0003931	fracture_rib	EFO_0009620	rib fracture	0.94
D050723	Fractures, Bone	EFO_0003931	fracture_trunk	EFO_0009622	fracture of pelvis	0.94
D050723	Fractures, Bone	EFO_0003931	fracture_pelvis	EFO_0009622	fracture of pelvis	0.94
D050723	Fractures, Bone	MONDO_0005315	fracture_foot	EFO_0003931	bone fracture	1
D050723	Fractures, Bone	MONDO_0005315	fracture_thorax	EFO_0003931	bone fracture	1
D050723	Fractures, Bone	MONDO_0005315	fracture_adult_vs_child	EFO_0003931	bone fracture	1
D050723	Fractures, Bone	MONDO_0005315	fracture	EFO_0003931	bone fracture	1
D050723	Fractures, Bone	MONDO_0005315	fracture_major	EFO_0003931	bone fracture	1
D050723	Fractures, Bone	MONDO_0005315	fracture_hand_no_wrist	EFO_0003931	bone fracture	1
D050723	Fractures, Bone	MONDO_0005315	fracture_limb	EFO_0003931	bone fracture	1
D050723	Fractures, Bone	MONDO_0005315	fracture_back	EFO_0003931	bone fracture	1
D005600	Fragile X Syndrome	DOID_14261	rdGWAS_fragile_x_syndrome	MONDO_0010383	fragile X syndrome	1
D005600	Fragile X Syndrome	MONDO_0010383	rdGWAS_fragile_x_syndrome	MONDO_0010383	fragile X syndrome	1
D005600	Fragile X Syndrome	Orphanet_908	rdGWAS_fragile_x_syndrome	MONDO_0010383	fragile X syndrome	1
D005621	Friedreich Ataxia	MONDO_0100339	rdGWAS_hypertrophic_cardiomyopathy	EFO_0000538	hypertrophic cardiomyopathy	0.94
D057180	Frontotemporal Dementia	MONDO_0017276	iqb.prosopagnosia	MONDO_0017399	frontotemporal dementia, right temporal atrophy variant	1
D057180	Frontotemporal Dementia	Orphanet_282	iqb.prosopagnosia	MONDO_0017399	frontotemporal dementia, right temporal atrophy variant	1
D005642	Fuchs' Endothelial Dystrophy	MONDO_0005321	rdGWAS_rd_fuchs_endothelial_corneal_dystrophy	MONDO_0000766	corneal endothelial dystrophy	0.99
D005642	Fuchs' Endothelial Dystrophy	MONDO_0005321	rdGWAS_corneal_dystrophy	MONDO_0018102	corneal dystrophy	0.94
D005642	Fuchs' Endothelial Dystrophy	Orphanet_98974	rdGWAS_rd_fuchs_endothelial_corneal_dystrophy	MONDO_0000766	corneal endothelial dystrophy	0.99
D005642	Fuchs' Endothelial Dystrophy	Orphanet_98974	rdGWAS_corneal_dystrophy	MONDO_0018102	corneal dystrophy	0.94
D060585	Fusariosis	DOID_0050289	iqb.toenail_fungus	EFO_1001795	fusariosis	1
D060585	Fusariosis	EFO_1001795	iqb.toenail_fungus	EFO_1001795	fusariosis	1
D060585	Fusariosis	MONDO_0016426	iqb.toenail_fungus	EFO_1001795	fusariosis	1
D005693	Galactosemias	MONDO_0018116	cataract	MONDO_0005129	cataract	0.94
D005693	Galactosemias	Orphanet_352	cataract	MONDO_0005129	cataract	0.94
D042882	Gallstones	EFO_0004210	gallstones_or_gall_bladder_removal	EFO_0004210	gallstones	1
D042882	Gallstones	EFO_0004210	iqb.gallstones	EFO_0004210	gallstones	1
D042882	Gallstones	EFO_0004799	gallstones_or_gall_bladder_removal	EFO_0004210	gallstones	0.92
D042882	Gallstones	EFO_0004799	iqb.gallstones	EFO_0004210	gallstones	0.92
D042882	Gallstones	MONDO_0005346	gallstones_or_gall_bladder_removal	EFO_0004210	gallstones	1
D042882	Gallstones	MONDO_0005346	iqb.gallstones	EFO_0004210	gallstones	1
D005756	Gastritis	DOID_4029	ulcer	EFO_0000217	gastritis	1
D005756	Gastritis	EFO_0000217	ulcer	EFO_0000217	gastritis	1
D005756	Gastritis	EFO_0000337	ulcer	EFO_0000217	gastritis	0.99
D005756	Gastritis	HP_0005263	ulcer	EFO_0000217	gastritis	1
D005756	Gastritis	MONDO_0004966	ulcer	EFO_0000217	gastritis	1
D005759	Gastroenteritis	DOID_2326	iqb.norovirus_ever	EFO_1001463	gastroenteritis	1
D005759	Gastroenteritis	DOID_2326	rdGWAS_rd_eosinophilic_gastroenteritis	EFO_1001463	gastroenteritis	1
D005759	Gastroenteritis	EFO_1001463	crohns_or_ulcerative_colitis	EFO_0000729	ulcerative colitis	0.97
D005759	Gastroenteritis	EFO_1001463	response_to_anti_tnfs_crohns_or_ulcerative_colitis	EFO_0000729	ulcerative colitis	0.97
D005759	Gastroenteritis	EFO_1001463	ulcerative_colitis_w_surgery_case_only	EFO_0000729	ulcerative colitis	0.97
D005759	Gastroenteritis	EFO_1001463	ulcerative_colitis	EFO_0000729	ulcerative colitis	0.97
D005759	Gastroenteritis	EFO_1001463	appendectomy_or_appendicitis	EFO_0007149	appendicitis	0.97
D005759	Gastroenteritis	EFO_1001463	diverticulitis	EFO_1001460	diverticulitis	0.97
D005759	Gastroenteritis	EFO_1001463	iqb.norovirus_ever	EFO_1001463	gastroenteritis	1
D005759	Gastroenteritis	EFO_1001463	rdGWAS_rd_eosinophilic_gastroenteritis	EFO_1001463	gastroenteritis	1
D005759	Gastroenteritis	MONDO_0002269	iqb.norovirus_ever	EFO_1001463	gastroenteritis	1
D005759	Gastroenteritis	MONDO_0002269	rdGWAS_rd_eosinophilic_gastroenteritis	EFO_1001463	gastroenteritis	1
D005764	Gastroesophageal Reflux	DOID_8534	gerd_broad	EFO_0003948	gastroesophageal reflux disease	1
D005764	Gastroesophageal Reflux	DOID_8534	gerd	EFO_0003948	gastroesophageal reflux disease	1
D005764	Gastroesophageal Reflux	EFO_0003948	gerd	EFO_0003948	gastroesophageal reflux disease	1
D005764	Gastroesophageal Reflux	EFO_0003948	gerd_broad	EFO_0003948	gastroesophageal reflux disease	1
D005764	Gastroesophageal Reflux	MONDO_0007186	gerd_broad	EFO_0003948	gastroesophageal reflux disease	1
D005764	Gastroesophageal Reflux	MONDO_0007186	gerd	EFO_0003948	gastroesophageal reflux disease	1
D005767	Gastrointestinal Diseases	HP_0011024	ulcer	EFO_0009454	gastric ulcer	0.91
D005767	Gastrointestinal Diseases	HP_0011024	hernia_hiatal	HP_0002036	Hiatus hernia	0.91
D005767	Gastrointestinal Diseases	HP_0011024	rdGWAS_rd_idiopathic_achalasia	HP_0002571	Achalasia	0.91
D005767	Gastrointestinal Diseases	HP_0011024	rdGWAS_achalasia	HP_0002571	Achalasia	0.91
D005767	Gastrointestinal Diseases	HP_0011024	rdGWAS_intussusception	HP_0002576	Intussusception	0.91
D005770	Gastrointestinal Neoplasms	NA	stomach_cancer	NA	NA	NA
D005770	Gastrointestinal Neoplasms	NA	colon_polyps	NA	NA	NA
D005770	Gastrointestinal Neoplasms	NA	esophageal_cancer	NA	NA	NA
D005770	Gastrointestinal Neoplasms	NA	colorectal_cancer	NA	NA	NA
D005770	Gastrointestinal Neoplasms	NA	barretts_esophagus	EFO_0000280	Barrett's esophagus	NA
D005770	Gastrointestinal Neoplasms	NA	colorectal_cancer	EFO_0005842	colorectal cancer	NA
D005770	Gastrointestinal Neoplasms	NA	liver_cancer	MONDO_0002691	liver cancer	NA
D005770	Gastrointestinal Neoplasms	NA	pancreatic_cancer	EFO_1000359	Malignant Pancreatic Neoplasm	NA
D005770	Gastrointestinal Neoplasms	NA	stomach_cancer	MONDO_0001056	gastric cancer	NA
D005770	Gastrointestinal Neoplasms	NA	colon_polyps	EFO_1000633	adenomatous colon polyp	NA
D046152	Gastrointestinal Stromal Tumors	DOID_9253	rdGWAS_rd_gastrointestinal_stromal_tumor	MONDO_0011719	gastrointestinal stromal tumor	1
D046152	Gastrointestinal Stromal Tumors	MONDO_0011719	rdGWAS_lynch_syndrome	MONDO_0005835	Lynch syndrome	0.9
D046152	Gastrointestinal Stromal Tumors	MONDO_0011719	rdGWAS_rd_gastrointestinal_stromal_tumor	MONDO_0011719	gastrointestinal stromal tumor	1
D046152	Gastrointestinal Stromal Tumors	Orphanet_44890	rdGWAS_rd_gastrointestinal_stromal_tumor	MONDO_0011719	gastrointestinal stromal tumor	1
D018589	Gastroparesis	DOID_11914	rdGWAS_gastroparesis	EFO_1000948	gastroparesis	1
D018589	Gastroparesis	EFO_1000948	iqb.dairy_products_indigestion	EFO_0008533	dyspepsia	0.97
D018589	Gastroparesis	EFO_1000948	rdGWAS_gastroparesis	EFO_1000948	gastroparesis	1
D018589	Gastroparesis	HP_0002578	rdGWAS_gastroparesis	EFO_1000948	gastroparesis	1
D018589	Gastroparesis	MONDO_0006769	rdGWAS_gastroparesis	EFO_1000948	gastroparesis	1
D057092	Geographic Atrophy	MONDO_0100114	amd	EFO_0001365	age-related macular degeneration	1
D057092	Geographic Atrophy	MONDO_0100114	macular_degen_type_wet	EFO_0004683	wet macular degeneration	1
D057092	Geographic Atrophy	MONDO_0100114	macular_degen_type_dry	EFO_1001492	atrophic macular degeneration	1
D057092	Geographic Atrophy	MONDO_0100114	rdGWAS_rd_retinitis_pigmentosa_dx_or_fh	MONDO_0019200	retinitis pigmentosa	0.94
D057092	Geographic Atrophy	MONDO_0100114	rdGWAS_retinitis_pigmentosa	MONDO_0019200	retinitis pigmentosa	0.94
D057092	Geographic Atrophy	MONDO_0100114	macular_degen_type_drusen	MONDO_0100114	dry age related macular degeneration	1
D005901	Glaucoma	DOID_1686	glaucoma	EFO_0000516	glaucoma	1
D005901	Glaucoma	DOID_1686	rdGWAS_pigment_dispersion_including_glaucoma	EFO_0000516	glaucoma	1
D005901	Glaucoma	DOID_1686	glaucoma_type_exfoliation	EFO_0000516	glaucoma	1
D005901	Glaucoma	EFO_0000516	rdGWAS_pigment_dispersion_including_glaucoma	EFO_0000516	glaucoma	1
D005901	Glaucoma	EFO_0000516	glaucoma	EFO_0000516	glaucoma	1
D005901	Glaucoma	EFO_0000516	glaucoma_type_exfoliation	EFO_0000516	glaucoma	1
D005901	Glaucoma	EFO_0000516	glaucoma_type_open_angle	EFO_0004190	open-angle glaucoma	0.99
D005901	Glaucoma	EFO_0000516	glaucoma_type_closed_angle	EFO_1001506	primary angle closure glaucoma	0.98
D005901	Glaucoma	HP_0000501	glaucoma	EFO_0000516	glaucoma	1
D005901	Glaucoma	HP_0000501	rdGWAS_pigment_dispersion_including_glaucoma	EFO_0000516	glaucoma	1
D005901	Glaucoma	HP_0000501	glaucoma_type_exfoliation	EFO_0000516	glaucoma	1
D005901	Glaucoma	MONDO_0005041	glaucoma	EFO_0000516	glaucoma	1
D005901	Glaucoma	MONDO_0005041	rdGWAS_pigment_dispersion_including_glaucoma	EFO_0000516	glaucoma	1
D005901	Glaucoma	MONDO_0005041	glaucoma_type_exfoliation	EFO_0000516	glaucoma	1
D005909	Glioblastoma	DOID_3068	rdGWAS_glioblastoma	EFO_0000519	glioblastoma multiforme	1
D005909	Glioblastoma	DOID_3068	rdGWAS_glioblastoma_dx_or_fh	EFO_0000519	glioblastoma multiforme	1
D005909	Glioblastoma	EFO_0003833	rdGWAS_pituitary_adenoma	EFO_1000478	Pituitary Gland Adenoma	0.95
D005909	Glioblastoma	EFO_0003833	rdGWAS_prolactinoma	EFO_1000496	Prolactin-Producing Pituitary Gland Adenoma	0.95
D005909	Glioblastoma	EFO_0003833	brain_cancer_fh	MONDO_0001657	brain cancer	0.96
D005909	Glioblastoma	EFO_0003833	brain_cancer_dx_or_fh	MONDO_0001657	brain cancer	0.96
D005909	Glioblastoma	EFO_0003833	brain_cancer	MONDO_0001657	brain cancer	0.96
D005909	Glioblastoma	EFO_0003833	rdGWAS_pituitary_tumor	MONDO_0017611	pituitary tumor	0.96
D005909	Glioblastoma	HP_0012174	rdGWAS_glioblastoma	EFO_0000519	glioblastoma multiforme	1
D005909	Glioblastoma	HP_0012174	rdGWAS_glioblastoma_dx_or_fh	EFO_0000519	glioblastoma multiforme	1
D005909	Glioblastoma	MONDO_0001657	rdGWAS_glioblastoma_dx_or_fh	EFO_0000519	glioblastoma multiforme	0.95
D005909	Glioblastoma	MONDO_0001657	rdGWAS_glioblastoma	EFO_0000519	glioblastoma multiforme	0.95
D005909	Glioblastoma	MONDO_0001657	rdGWAS_pituitary_adenoma	EFO_1000478	Pituitary Gland Adenoma	0.92
D005909	Glioblastoma	MONDO_0001657	rdGWAS_prolactinoma	EFO_1000496	Prolactin-Producing Pituitary Gland Adenoma	0.91
D005909	Glioblastoma	MONDO_0001657	brain_cancer_fh	MONDO_0001657	brain cancer	1
D005909	Glioblastoma	MONDO_0001657	brain_cancer_dx_or_fh	MONDO_0001657	brain cancer	1
D005909	Glioblastoma	MONDO_0001657	brain_cancer	MONDO_0001657	brain cancer	1
D005909	Glioblastoma	MONDO_0001657	rdGWAS_pituitary_tumor	MONDO_0017611	pituitary tumor	0.92
D005909	Glioblastoma	Orphanet_360	rdGWAS_glioblastoma	EFO_0000519	glioblastoma multiforme	1
D005909	Glioblastoma	Orphanet_360	rdGWAS_glioblastoma_dx_or_fh	EFO_0000519	glioblastoma multiforme	1
D018316	Gliosarcoma	EFO_1001465	rdGWAS_glioblastoma_dx_or_fh	EFO_0000519	glioblastoma multiforme	1
D018316	Gliosarcoma	EFO_1001465	rdGWAS_glioblastoma	EFO_0000519	glioblastoma multiforme	1
D018316	Gliosarcoma	EFO_1001465	rdGWAS_vestibular_schwannoma	EFO_0000693	schwannoma	1
D018316	Gliosarcoma	EFO_1001465	rdGWAS_rd_benign_schwannoma	EFO_0000693	schwannoma	1
D018316	Gliosarcoma	EFO_1001465	rdGWAS_pituitary_adenoma	EFO_1000478	Pituitary Gland Adenoma	0.91
D018316	Gliosarcoma	EFO_1001465	rdGWAS_prolactinoma	EFO_1000496	Prolactin-Producing Pituitary Gland Adenoma	0.9
D018316	Gliosarcoma	EFO_1001465	brain_cancer_fh	MONDO_0001657	brain cancer	0.99
D018316	Gliosarcoma	EFO_1001465	brain_cancer_dx_or_fh	MONDO_0001657	brain cancer	0.99
D018316	Gliosarcoma	EFO_1001465	brain_cancer	MONDO_0001657	brain cancer	0.99
D018316	Gliosarcoma	EFO_1001465	rdGWAS_pituitary_tumor	MONDO_0017611	pituitary tumor	0.91
D005921	Glomerulonephritis	MONDO_0002462	rdGWAS_rd_granulomatosis_with_polyangiitis	EFO_0005297	Granulomatosis with Polyangiitis	0.98
D005921	Glomerulonephritis	MONDO_0002462	DS_lupus_nephritis_w_biopsy	EFO_0005761	lupus nephritis	0.97
D005921	Glomerulonephritis	MONDO_0002462	DS_lupus_kidney_dysfunction	EFO_0005761	lupus nephritis	0.97
D005921	Glomerulonephritis	MONDO_0002462	DS_lupus_nephritis	EFO_0005761	lupus nephritis	0.97
D005921	Glomerulonephritis	MONDO_0002462	HIP_pyelonephritis	EFO_1001141	pyelonephritis	0.94
D005921	Glomerulonephritis	MONDO_0002462	pyelonephritis	EFO_1001141	pyelonephritis	0.94
D005921	Glomerulonephritis	MONDO_0002462	iqb.kidney_infection	EFO_1001141	pyelonephritis	0.94
D005921	Glomerulonephritis	MONDO_0002462	db_nephritis	EFO_1002050	nephritis	0.98
D005922	Glomerulonephritis, IGA	EFO_0004194	rdGWAS_rd_granulomatosis_with_polyangiitis	EFO_0005297	Granulomatosis with Polyangiitis	0.95
D005922	Glomerulonephritis, IGA	EFO_0004194	DS_lupus_nephritis_w_biopsy	EFO_0005761	lupus nephritis	0.95
D005922	Glomerulonephritis, IGA	EFO_0004194	DS_lupus_kidney_dysfunction	EFO_0005761	lupus nephritis	0.95
D005922	Glomerulonephritis, IGA	EFO_0004194	DS_lupus_nephritis	EFO_0005761	lupus nephritis	0.95
D005922	Glomerulonephritis, IGA	EFO_0004194	HIP_pyelonephritis	EFO_1001141	pyelonephritis	0.91
D005922	Glomerulonephritis, IGA	EFO_0004194	pyelonephritis	EFO_1001141	pyelonephritis	0.91
D005922	Glomerulonephritis, IGA	EFO_0004194	iqb.kidney_infection	EFO_1001141	pyelonephritis	0.91
D005922	Glomerulonephritis, IGA	EFO_0004194	db_nephritis	EFO_1002050	nephritis	0.95
D015432	Glomerulonephritis, Membranoproliferative	Orphanet_54370	rdGWAS_rd_granulomatosis_with_polyangiitis	EFO_0005297	Granulomatosis with Polyangiitis	0.96
D015432	Glomerulonephritis, Membranoproliferative	Orphanet_54370	DS_lupus_nephritis_w_biopsy	EFO_0005761	lupus nephritis	0.96
D015432	Glomerulonephritis, Membranoproliferative	Orphanet_54370	DS_lupus_kidney_dysfunction	EFO_0005761	lupus nephritis	0.96
D015432	Glomerulonephritis, Membranoproliferative	Orphanet_54370	DS_lupus_nephritis	EFO_0005761	lupus nephritis	0.96
D015432	Glomerulonephritis, Membranoproliferative	Orphanet_54370	iqb.kidney_infection	EFO_1001141	pyelonephritis	0.92
D015432	Glomerulonephritis, Membranoproliferative	Orphanet_54370	pyelonephritis	EFO_1001141	pyelonephritis	0.92
D015432	Glomerulonephritis, Membranoproliferative	Orphanet_54370	HIP_pyelonephritis	EFO_1001141	pyelonephritis	0.92
D015432	Glomerulonephritis, Membranoproliferative	Orphanet_54370	db_nephritis	EFO_1002050	nephritis	0.96
D015432	Glomerulonephritis, Membranoproliferative	Orphanet_93571	rdGWAS_rd_granulomatosis_with_polyangiitis	EFO_0005297	Granulomatosis with Polyangiitis	0.95
D015432	Glomerulonephritis, Membranoproliferative	Orphanet_93571	DS_lupus_nephritis_w_biopsy	EFO_0005761	lupus nephritis	0.95
D015432	Glomerulonephritis, Membranoproliferative	Orphanet_93571	DS_lupus_kidney_dysfunction	EFO_0005761	lupus nephritis	0.95
D015432	Glomerulonephritis, Membranoproliferative	Orphanet_93571	DS_lupus_nephritis	EFO_0005761	lupus nephritis	0.95
D015432	Glomerulonephritis, Membranoproliferative	Orphanet_93571	HIP_pyelonephritis	EFO_1001141	pyelonephritis	0.91
D015432	Glomerulonephritis, Membranoproliferative	Orphanet_93571	pyelonephritis	EFO_1001141	pyelonephritis	0.91
D015432	Glomerulonephritis, Membranoproliferative	Orphanet_93571	iqb.kidney_infection	EFO_1001141	pyelonephritis	0.91
D015432	Glomerulonephritis, Membranoproliferative	Orphanet_93571	db_nephritis	EFO_1002050	nephritis	0.95
D015433	Glomerulonephritis, Membranous	EFO_0004254	rdGWAS_rd_granulomatosis_with_polyangiitis	EFO_0005297	Granulomatosis with Polyangiitis	0.95
D015433	Glomerulonephritis, Membranous	EFO_0004254	DS_lupus_nephritis_w_biopsy	EFO_0005761	lupus nephritis	0.95
D015433	Glomerulonephritis, Membranous	EFO_0004254	DS_lupus_kidney_dysfunction	EFO_0005761	lupus nephritis	0.95
D015433	Glomerulonephritis, Membranous	EFO_0004254	DS_lupus_nephritis	EFO_0005761	lupus nephritis	0.95
D015433	Glomerulonephritis, Membranous	EFO_0004254	HIP_pyelonephritis	EFO_1001141	pyelonephritis	0.91
D015433	Glomerulonephritis, Membranous	EFO_0004254	pyelonephritis	EFO_1001141	pyelonephritis	0.91
D015433	Glomerulonephritis, Membranous	EFO_0004254	iqb.kidney_infection	EFO_1001141	pyelonephritis	0.91
D015433	Glomerulonephritis, Membranous	EFO_0004254	db_nephritis	EFO_1002050	nephritis	0.96
D018149	Glucose Intolerance	HP_0040270	hyperglycemia	HP_0003074	Hyperglycemia	0.92
D006009	Glycogen Storage Disease Type II	Orphanet_365	rdGWAS_systemic_sclerosis	EFO_0000717	systemic scleroderma	0.96
D006009	Glycogen Storage Disease Type II	Orphanet_365	rdGWAS_systemic_sclerosis_dx_or_fh	EFO_0000717	systemic scleroderma	0.96
D006009	Glycogen Storage Disease Type II	Orphanet_365	rdGWAS_cardiomyopathy_restrictive	EFO_0002630	restrictive cardiomyopathy	0.96
D006009	Glycogen Storage Disease Type II	Orphanet_365	DS_cardiomyopathy_restrictive	EFO_0002630	restrictive cardiomyopathy	0.96
D006009	Glycogen Storage Disease Type II	Orphanet_365	rdGWAS_rd_limited_systemic_sclerosis	EFO_1001017	limited scleroderma	0.96
D052120	Glycogen Storage Disease Type IIb	EFO_1001333	rdGWAS_systemic_sclerosis	EFO_0000717	systemic scleroderma	0.96
D052120	Glycogen Storage Disease Type IIb	EFO_1001333	rdGWAS_systemic_sclerosis_dx_or_fh	EFO_0000717	systemic scleroderma	0.96
D052120	Glycogen Storage Disease Type IIb	EFO_1001333	rdGWAS_rd_limited_systemic_sclerosis	EFO_1001017	limited scleroderma	0.96
D006011	Glycogen Storage Disease Type IV	Orphanet_367	rdGWAS_cardiomyopathy_dilated	EFO_0000407	dilated cardiomyopathy	0.94
D006011	Glycogen Storage Disease Type IV	Orphanet_367	DS_cardiomyopathy_dilated	EFO_0000407	dilated cardiomyopathy	0.94
D006042	Goiter	DOID_12176	goiter	EFO_0004283	goiter	1
D006042	Goiter	EFO_0004283	graves	EFO_0004237	Graves disease	0.96
D006042	Goiter	EFO_0004283	goiter	EFO_0004283	goiter	1
D006042	Goiter	EFO_0004283	DS_plummers	EFO_0009191	Toxic Nodular Goiter	0.96
D006042	Goiter	EFO_0004283	rdGWAS_rd_euthyroid_graves_orbitopathy	EFO_1001466	Graves ophthalmopathy	0.96
D006042	Goiter	HP_0000853	goiter	EFO_0004283	goiter	1
D006042	Goiter	MONDO_0005397	goiter	EFO_0004283	goiter	1
D006069	Gonorrhea	DOID_7551	DS_AIDS	EFO_0000765	AIDS	0.92
D006073	Gout	DOID_13189	gout	EFO_0004274	gout	1
D006073	Gout	EFO_0004274	rheumatoid_arthritis_rheumatoid_factor_or_anti_ccp	EFO_0000685	rheumatoid arthritis	0.94
D006073	Gout	EFO_0004274	response_to_anti_tnfs_rheumatoid_arthritis	EFO_0000685	rheumatoid arthritis	0.94
D006073	Gout	EFO_0004274	rheumatoid_arthritis_anti_tnf_alpha_or_dmards_w_morning_stiffness_gt1hr_case_only	EFO_0000685	rheumatoid arthritis	0.94
D006073	Gout	EFO_0004274	rheumatoid_arthritis	EFO_0000685	rheumatoid arthritis	0.94
D006073	Gout	EFO_0004274	rheumatoid_arthritis_anti_tnf_alpha_or_dmards	EFO_0000685	rheumatoid arthritis	0.94
D006073	Gout	EFO_0004274	msacrah_pain_score_qnorm	EFO_0000685	rheumatoid arthritis	0.94
D006073	Gout	EFO_0004274	rdGWAS_rd_juvenile_idiopathic_arthritis	EFO_0002609	juvenile idiopathic arthritis	0.95
D006073	Gout	EFO_0004274	psoriatic_arthritis	EFO_0003778	psoriatic arthritis	0.94
D006073	Gout	EFO_0004274	response_to_anti_tnfs_ankylosing_spondylitis	EFO_0003898	ankylosing spondylitis	0.94
D006073	Gout	EFO_0004274	ankylosing_spondylitis_with_HLA_B27	EFO_0003898	ankylosing spondylitis	0.94
D006073	Gout	EFO_0004274	axial_spondyloarthritis	EFO_0003898	ankylosing spondylitis	0.94
D006073	Gout	EFO_0004274	axial_spondyloarthritis_w_back_pain	EFO_0003898	ankylosing spondylitis	0.94
D006073	Gout	EFO_0004274	ankylosing_spondylitis	EFO_0003898	ankylosing spondylitis	0.94
D006073	Gout	EFO_0004274	axial_spondyloarthritis_with_HLA_B27_hlav2	EFO_0003898	ankylosing spondylitis	0.94
D006073	Gout	EFO_0004274	gout	EFO_0004274	gout	1
D006073	Gout	EFO_0004274	static_pain_knee_hip_oa_qnorm	EFO_0004616	osteoarthritis, knee	0.94
D006073	Gout	EFO_0004274	dynamic_pain_knee_oa_qnorm	EFO_0004616	osteoarthritis, knee	0.94
D006073	Gout	EFO_0004274	static_pain_knee_oa_wo_replaced_joint_qnorm	EFO_0004616	osteoarthritis, knee	0.94
D006073	Gout	EFO_0004274	progression_knee_oa	EFO_0004616	osteoarthritis, knee	0.94
D006073	Gout	EFO_0004274	knee_oa	EFO_0004616	osteoarthritis, knee	0.94
D006073	Gout	EFO_0004274	rdGWAS_rd_adult_onset_still_disease	EFO_0007135	adult-onset Still's disease	0.94
D006073	Gout	EFO_0004274	rdGWAS_reactive_arthritis	EFO_0007460	reactive arthritis	0.94
D006073	Gout	EFO_0004274	dynamic_pain_hip_oa_wo_replaced_joint_qnorm	EFO_1000786	osteoarthritis, hip	0.94
D006073	Gout	EFO_0004274	hip_oa	EFO_1000786	osteoarthritis, hip	0.94
D006073	Gout	EFO_0004274	msacrah_function_score_qnorm	EFO_1000789	osteoarthritis, hand	0.94
D006073	Gout	EFO_0004274	hand_oa_only	EFO_1000789	osteoarthritis, hand	0.94
D006073	Gout	EFO_0004274	hand_oa_ADL_toothpaste_qnorm	EFO_1000789	osteoarthritis, hand	0.94
D006073	Gout	EFO_0004274	hand_oa_ADL_faucet_qnorm	EFO_1000789	osteoarthritis, hand	0.94
D006073	Gout	EFO_0004274	hand_vs_knee_hip_oa	EFO_1000789	osteoarthritis, hand	0.94
D006073	Gout	EFO_0004274	hand_oa_only_diag	EFO_1000789	osteoarthritis, hand	0.94
D006073	Gout	EFO_0004274	hand_oa_ADL_page_qnorm	EFO_1000789	osteoarthritis, hand	0.94
D006073	Gout	EFO_0004274	hand_oa_ADL_button_qnorm	EFO_1000789	osteoarthritis, hand	0.94
D006073	Gout	EFO_0004274	msacrah_stiffness_score_qnorm	EFO_1000789	osteoarthritis, hand	0.94
D006073	Gout	EFO_0004274	rdGWAS_rd_pigmented_villonodular_synovitis	EFO_1001106	pigmented villonodular synovitis	0.94
D006073	Gout	EFO_0004274	no_injury_oa	MONDO_0005178	osteoarthritis	0.95
D006073	Gout	EFO_0004274	osteoarthritis_cases_under50	MONDO_0005178	osteoarthritis	0.95
D006073	Gout	EFO_0004274	osteoarthritis_cases_under35_no_injury	MONDO_0005178	osteoarthritis	0.95
D006073	Gout	EFO_0004274	injury_oa	MONDO_0005178	osteoarthritis	0.95
D006073	Gout	EFO_0004274	oa_days_impacted_cc	MONDO_0005178	osteoarthritis	0.95
D006073	Gout	EFO_0004274	structural_damage_knee_hip_oa_qnorm	MONDO_0005178	osteoarthritis	0.95
D006073	Gout	EFO_0004274	osteoarthritis_female	MONDO_0005178	osteoarthritis	0.95
D006073	Gout	EFO_0004274	osteoarthritis	MONDO_0005178	osteoarthritis	0.95
D006073	Gout	EFO_0004274	osteoarthritis_normal_bmi	MONDO_0005178	osteoarthritis	0.95
D006073	Gout	EFO_0004274	osteoarthritis_obese	MONDO_0005178	osteoarthritis	0.95
D006073	Gout	EFO_0004274	osteoarthritis_broad	MONDO_0005178	osteoarthritis	0.95
D006073	Gout	EFO_0004274	osteoarthritis_cases_under35	MONDO_0005178	osteoarthritis	0.95
D006073	Gout	EFO_0004274	osteoarthritis_cases_under50_no_injury	MONDO_0005178	osteoarthritis	0.95
D006073	Gout	EFO_0004274	osteoarthritis_cases_under35_normal_bmi	MONDO_0005178	osteoarthritis	0.95
D006073	Gout	EFO_0004274	osteoarthritis_cases_under50_normal_bmi	MONDO_0005178	osteoarthritis	0.95
D006073	Gout	EFO_0004274	static_pain_hip_oa_wo_replaced_joint_qnorm	MONDO_0005178	osteoarthritis	0.95
D006073	Gout	EFO_0004274	osteoarthritis_overweight	MONDO_0005178	osteoarthritis	0.95
D006073	Gout	MONDO_0005393	gout	EFO_0004274	gout	1
D016908	Gram-Positive Bacterial Infections	MONDO_0021679	rdGWAS_rd_staphylococcal_scarlet_fever	EFO_0007477	scarlet fever	0.97
D016908	Gram-Positive Bacterial Infections	MONDO_0021679	scarlet_fever	EFO_0007477	scarlet fever	0.97
D016908	Gram-Positive Bacterial Infections	MONDO_0021679	rdGWAS_rd_pneumococcal_meningitis	EFO_1001114	pneumococcal meningitis	0.97
D016908	Gram-Positive Bacterial Infections	MONDO_0021679	iqb.strep_throat	EFO_1002024	streptococcal pharyngitis	0.97
D014890	Granulomatosis with Polyangiitis	DOID_12132	rdGWAS_rd_granulomatosis_with_polyangiitis	EFO_0005297	Granulomatosis with Polyangiitis	1
D014890	Granulomatosis with Polyangiitis	EFO_0005297	rdGWAS_rd_granulomatosis_with_polyangiitis	EFO_0005297	Granulomatosis with Polyangiitis	1
D014890	Granulomatosis with Polyangiitis	EFO_0005297	DS_lupus_nephritis_w_biopsy	EFO_0005761	lupus nephritis	0.95
D014890	Granulomatosis with Polyangiitis	EFO_0005297	DS_lupus_kidney_dysfunction	EFO_0005761	lupus nephritis	0.95
D014890	Granulomatosis with Polyangiitis	EFO_0005297	DS_lupus_nephritis	EFO_0005761	lupus nephritis	0.95
D014890	Granulomatosis with Polyangiitis	EFO_0005297	HIP_pyelonephritis	EFO_1001141	pyelonephritis	0.91
D014890	Granulomatosis with Polyangiitis	EFO_0005297	pyelonephritis	EFO_1001141	pyelonephritis	0.91
D014890	Granulomatosis with Polyangiitis	EFO_0005297	iqb.kidney_infection	EFO_1001141	pyelonephritis	0.91
D014890	Granulomatosis with Polyangiitis	EFO_0005297	db_nephritis	EFO_1002050	nephritis	0.95
D014890	Granulomatosis with Polyangiitis	EFO_0005297	rdGWAS_anti_neutrophil_cytoplasmic_antibody_associated_vasculitis	MONDO_0015492	Anti-neutrophil cytoplasmic antibody-associated vasculitis	0.99
D014890	Granulomatosis with Polyangiitis	MONDO_0012105	rdGWAS_rd_granulomatosis_with_polyangiitis	EFO_0005297	Granulomatosis with Polyangiitis	1
D014890	Granulomatosis with Polyangiitis	Orphanet_900	rdGWAS_rd_granulomatosis_with_polyangiitis	EFO_0005297	Granulomatosis with Polyangiitis	1
D049970	Graves Ophthalmopathy	EFO_1001466	hashimotos	EFO_0003779	Hashimoto's thyroiditis	0.99
D049970	Graves Ophthalmopathy	EFO_1001466	graves	EFO_0004237	Graves disease	1
D049970	Graves Ophthalmopathy	EFO_1001466	goiter	EFO_0004283	goiter	0.96
D049970	Graves Ophthalmopathy	EFO_1001466	DS_plummers	EFO_0009191	Toxic Nodular Goiter	0.92
D049970	Graves Ophthalmopathy	EFO_1001466	rdGWAS_rd_euthyroid_graves_orbitopathy	EFO_1001466	Graves ophthalmopathy	1
D020275	Guillain-Barre Syndrome	DOID_12842	rdGWAS_guillain_barre_syndrome	EFO_0007292	Guillain-Barre syndrome	1
D020275	Guillain-Barre Syndrome	EFO_0007292	rdGWAS_guillain_barre_syndrome	EFO_0007292	Guillain-Barre syndrome	1
D020275	Guillain-Barre Syndrome	MONDO_0016218	rdGWAS_guillain_barre_syndrome	EFO_0007292	Guillain-Barre syndrome	1
D020275	Guillain-Barre Syndrome	Orphanet_2103	rdGWAS_guillain_barre_syndrome	EFO_0007292	Guillain-Barre syndrome	1
D050031	Hashimoto Disease	EFO_0003779	hashimotos	EFO_0003779	Hashimoto's thyroiditis	1
D050031	Hashimoto Disease	EFO_0003779	graves	EFO_0004237	Graves disease	0.99
D050031	Hashimoto Disease	EFO_0003779	rdGWAS_rd_euthyroid_graves_orbitopathy	EFO_1001466	Graves ophthalmopathy	0.99
D050031	Hashimoto Disease	EFO_0006812	hashimotos	EFO_0003779	Hashimoto's thyroiditis	0.99
D050031	Hashimoto Disease	EFO_0006812	graves	EFO_0004237	Graves disease	1
D050031	Hashimoto Disease	MONDO_0007699	hashimotos	EFO_0003779	Hashimoto's thyroiditis	1
D006258	Head and Neck Neoplasms	DOID_11934	headneck_cancer_dx_or_fh	EFO_0006859	head and neck malignant neoplasia	1
D006258	Head and Neck Neoplasms	DOID_11934	headneck_cancer_fh	EFO_0006859	head and neck malignant neoplasia	1
D006258	Head and Neck Neoplasms	DOID_11934	headneck_cancer	EFO_0006859	head and neck malignant neoplasia	1
D006261	Headache	HP_0002315	iqb.red_wine_headache	HP_0002315	Headache	1
D006261	Headache	HP_0002315	iqb.cluster_headaches	HP_0012199	Cluster headache	0.99
D034381	Hearing Loss	EFO_0004238	survey_hearingloss_50_85	EFO_0004238	hearing loss	1
D034381	Hearing Loss	EFO_0004238	srt	EFO_0004238	hearing loss	1
D034381	Hearing Loss	EFO_0004238	hearing_cocktail_conversation	EFO_0004238	hearing loss	1
D034381	Hearing Loss	EFO_0004238	hearing_loss	EFO_0004238	hearing loss	1
D034381	Hearing Loss	MONDO_0005365	hearing_loss	EFO_0004238	hearing loss	1
D034381	Hearing Loss	MONDO_0005365	survey_hearingloss_50_85	EFO_0004238	hearing loss	1
D034381	Hearing Loss	MONDO_0005365	srt	EFO_0004238	hearing loss	1
D034381	Hearing Loss	MONDO_0005365	hearing_cocktail_conversation	EFO_0004238	hearing loss	1
D006330	Heart Defects, Congenital	DOID_1682	congenital_heart_defect	EFO_0005207	congenital heart disease	1
D006330	Heart Defects, Congenital	EFO_0005207	congenital_heart_defect	EFO_0005207	congenital heart disease	1
D006330	Heart Defects, Congenital	EFO_0005207	rdGWAS_aortic_coarctation	EFO_1001267	Aortic Coarctation	0.93
D006330	Heart Defects, Congenital	EFO_0005207	rdGWAS_rd_familial_bicuspid_aortic_valve	MONDO_0007194	familial bicuspid aortic valve	0.93
D006330	Heart Defects, Congenital	EFO_0005207	rdGWAS_bicuspid_aortic_valve	MONDO_0007194	familial bicuspid aortic valve	0.93
D006330	Heart Defects, Congenital	HP_0001627	mitral_valve_prolapse	HP_0001634	Mitral valve prolapse	0.95
D006330	Heart Defects, Congenital	MONDO_0005453	congenital_heart_defect	EFO_0005207	congenital heart disease	1
D006333	Heart Failure	EFO_0003144	heart_failure	EFO_0003144	heart failure	1
D006333	Heart Failure	EFO_0003144	HFrEF_vs_HFpEF	EFO_0003144	heart failure	1
D006333	Heart Failure	EFO_0003144	rEF_vs_no_HF	EFO_0003144	heart failure	1
D006333	Heart Failure	EFO_0003144	HFrEF_vs_no_HF	EFO_0003144	heart failure	1
D006333	Heart Failure	EFO_0003144	HFpEF_vs_no_HF	EFO_0003144	heart failure	1
D006333	Heart Failure	EFO_0003144	pEF_vs_no_HF	EFO_0003144	heart failure	1
D006333	Heart Failure	EFO_0003144	rEF_vs_pEF	EFO_0003144	heart failure	1
D006333	Heart Failure	MONDO_0005252	HFrEF_vs_no_HF	EFO_0003144	heart failure	1
D006333	Heart Failure	MONDO_0005252	heart_failure	EFO_0003144	heart failure	1
D006333	Heart Failure	MONDO_0005252	HFrEF_vs_HFpEF	EFO_0003144	heart failure	1
D006333	Heart Failure	MONDO_0005252	rEF_vs_no_HF	EFO_0003144	heart failure	1
D006333	Heart Failure	MONDO_0005252	HFpEF_vs_no_HF	EFO_0003144	heart failure	1
D006333	Heart Failure	MONDO_0005252	rEF_vs_pEF	EFO_0003144	heart failure	1
D006333	Heart Failure	MONDO_0005252	pEF_vs_no_HF	EFO_0003144	heart failure	1
D018883	Heat Stroke	EFO_1001340	cold_or_hot_during_sleep	HP_0004370	Abnormality of temperature regulation	0.99
D018883	Heat Stroke	EFO_1001340	cold_vs_hot	HP_0004370	Abnormality of temperature regulation	0.99
D018325	Hemangioblastoma	MONDO_0016748	HIP_pterygium	EFO_0000678	pterygium	0.94
D018325	Hemangioblastoma	MONDO_0016748	pterygium_or_pinguecula	EFO_0000678	pterygium	0.94
D018325	Hemangioblastoma	MONDO_0016748	rdGWAS_rd_cerebral_arteriovenous_malformation	MONDO_0007154	arteriovenous malformations of the brain	0.94
D020786	Hemangioma, Cavernous, Central Nervous System	EFO_1001343	rdGWAS_cavernous_hemangioma	EFO_1000151	Cavernous Hemangioma	1
D019337	Hematologic Neoplasms	HP_0001909	leukemia	EFO_0000565	leukemia	1
D019337	Hematologic Neoplasms	HP_0001909	leukemia_myeloma	EFO_0000565	leukemia	1
D019337	Hematologic Neoplasms	HP_0001909	leukemia_type_ALL	EFO_0000565	leukemia	1
D019337	Hematologic Neoplasms	HP_0001909	leukemia_fh	EFO_0000565	leukemia	1
D019337	Hematologic Neoplasms	HP_0001909	heme_malignancy	EFO_0000565	leukemia	1
D019337	Hematologic Neoplasms	HP_0001909	leukemia_dx_or_fh	EFO_0000565	leukemia	1
D019337	Hematologic Neoplasms	MONDO_0002334	jak2_v617f_carrier	EFO_0002427	myeloid neoplasm	0.95
D019337	Hematologic Neoplasms	MONDO_0002334	sf3b1_k700e_carrier	MONDO_0044881	hematopoietic and lymphoid cell neoplasm	0.99
D006432	Hemochromatosis	DOID_2352	rdGWAS_rare_hereditary_hemochromatosis	MONDO_0006507	hereditary hemochromatosis	1
D006432	Hemochromatosis	DOID_2352	hemochromatosis	MONDO_0006507	hereditary hemochromatosis	1
D006432	Hemochromatosis	EFO_1000642	rdGWAS_rd_symptomatic_form_of_hemochromatosis_type_1	EFO_0006513	hereditary hemochromatosis type 1	0.99
D006432	Hemochromatosis	EFO_1000642	rdGWAS_rare_hereditary_hemochromatosis	MONDO_0006507	hereditary hemochromatosis	1
D006432	Hemochromatosis	EFO_1000642	hemochromatosis	MONDO_0006507	hereditary hemochromatosis	1
D006432	Hemochromatosis	EFO_1000642	rdGWAS_rd_hemochromatosis_type_4	MONDO_0011631	hemochromatosis type 4	0.99
D006432	Hemochromatosis	EFO_1000642	rdGWAS_rd_hemochromatosis_type_2	MONDO_0019257	hemochromatosis type 2	0.99
D006432	Hemochromatosis	MONDO_0006507	rdGWAS_rd_symptomatic_form_of_hemochromatosis_type_1	EFO_0006513	hereditary hemochromatosis type 1	0.99
D006432	Hemochromatosis	MONDO_0006507	rdGWAS_rare_hereditary_hemochromatosis	MONDO_0006507	hereditary hemochromatosis	1
D006432	Hemochromatosis	MONDO_0006507	hemochromatosis	MONDO_0006507	hereditary hemochromatosis	1
D006432	Hemochromatosis	MONDO_0006507	rdGWAS_rd_hemochromatosis_type_4	MONDO_0011631	hemochromatosis type 4	0.99
D006432	Hemochromatosis	MONDO_0006507	rdGWAS_rd_hemochromatosis_type_2	MONDO_0019257	hemochromatosis type 2	0.99
D006463	Hemolytic-Uremic Syndrome	MONDO_0001549	lupus_and_any_cvd	EFO_0002690	systemic lupus erythematosus	0.93
D006463	Hemolytic-Uremic Syndrome	MONDO_0001549	lupus_kidney_dysfunction_case_only	EFO_0002690	systemic lupus erythematosus	0.93
D006463	Hemolytic-Uremic Syndrome	MONDO_0001549	lupus_kidney_dysfunction	EFO_0002690	systemic lupus erythematosus	0.93
D006463	Hemolytic-Uremic Syndrome	MONDO_0001549	rdGWAS_rd_autosomal_systemic_lupus_erythematosus	EFO_0002690	systemic lupus erythematosus	0.93
D006463	Hemolytic-Uremic Syndrome	MONDO_0001549	sle_facit_fatigue_case_only	EFO_0002690	systemic lupus erythematosus	0.93
D006463	Hemolytic-Uremic Syndrome	MONDO_0001549	lupus	EFO_0002690	systemic lupus erythematosus	0.93
D006463	Hemolytic-Uremic Syndrome	MONDO_0001549	rdGWAS_immune_thrombocytopenic_purpura	EFO_0007160	autoimmune thrombocytopenic purpura	0.93
D006463	Hemolytic-Uremic Syndrome	MONDO_0001549	rdGWAS_rd_thrombotic_thrombocytopenic_purpura	MONDO_0018896	thrombotic thrombocytopenic purpura	0.93
D006463	Hemolytic-Uremic Syndrome	MONDO_0001549	rdGWAS_rd_thrombotic_thrombocytopenic_purpura_dx_or_fh	MONDO_0018896	thrombotic thrombocytopenic purpura	0.93
D006463	Hemolytic-Uremic Syndrome	MONDO_0001549	rdGWAS_thrombotic_thrombocytopenic_purpura	MONDO_0018896	thrombotic thrombocytopenic purpura	0.93
D006463	Hemolytic-Uremic Syndrome	MONDO_0001549	rdGWAS_thrombotic_thrombocytopenic_purpura_dx_or_fh	MONDO_0018896	thrombotic thrombocytopenic purpura	0.93
D006467	Hemophilia A	DOID_12134	rdGWAS_hemophilia_a	MONDO_0010602	hemophilia A	1
D006467	Hemophilia A	DOID_12134	DS_factor_viii	MONDO_0010602	hemophilia A	1
D006467	Hemophilia A	DOID_12134	rdGWAS_factor_viii	MONDO_0010602	hemophilia A	1
D006467	Hemophilia A	MONDO_0010602	rdGWAS_hemophilia_a	MONDO_0010602	hemophilia A	1
D006467	Hemophilia A	MONDO_0010602	DS_factor_viii	MONDO_0010602	hemophilia A	1
D006467	Hemophilia A	MONDO_0010602	rdGWAS_factor_viii	MONDO_0010602	hemophilia A	1
D006467	Hemophilia A	MONDO_0010602	clotting_factor_deficiency	MONDO_0018660	hemophilia	0.96
D006467	Hemophilia A	MONDO_0010602	hypocoagulation	MONDO_0018660	hemophilia	0.96
D006467	Hemophilia A	Orphanet_98878	rdGWAS_hemophilia_a	MONDO_0010602	hemophilia A	1
D006467	Hemophilia A	Orphanet_98878	DS_factor_viii	MONDO_0010602	hemophilia A	1
D006467	Hemophilia A	Orphanet_98878	rdGWAS_factor_viii	MONDO_0010602	hemophilia A	1
D006467	Hemophilia A	Orphanet_98878	clotting_factor_deficiency	MONDO_0018660	hemophilia	0.96
D006467	Hemophilia A	Orphanet_98878	hypocoagulation	MONDO_0018660	hemophilia	0.96
D006467	Hemophilia A	NA	blood_clots	NA	NA	NA
D002836	Hemophilia B	DOID_12259	rdGWAS_hemophilia	MONDO_0010604	hemophilia B	1
D002836	Hemophilia B	DOID_12259	rdGWAS_hemophilia_b	MONDO_0010604	hemophilia B	1
D002836	Hemophilia B	MONDO_0010604	rdGWAS_hemophilia	MONDO_0010604	hemophilia B	1
D002836	Hemophilia B	MONDO_0010604	rdGWAS_hemophilia_b	MONDO_0010604	hemophilia B	1
D002836	Hemophilia B	MONDO_0010604	clotting_factor_deficiency	MONDO_0018660	hemophilia	0.96
D002836	Hemophilia B	MONDO_0010604	hypocoagulation	MONDO_0018660	hemophilia	0.96
D002836	Hemophilia B	Orphanet_98879	rdGWAS_hemophilia	MONDO_0010604	hemophilia B	1
D002836	Hemophilia B	Orphanet_98879	rdGWAS_hemophilia_b	MONDO_0010604	hemophilia B	1
D002836	Hemophilia B	Orphanet_98879	clotting_factor_deficiency	MONDO_0018660	hemophilia	0.96
D002836	Hemophilia B	Orphanet_98879	hypocoagulation	MONDO_0018660	hemophilia	0.96
D002836	Hemophilia B	NA	blood_clots	NA	NA	NA
D006470	Hemorrhage	MP_0001914	iqb.nose_bleeds	EFO_0003895	epistaxis	0.96
D006470	Hemorrhage	MP_0001914	nosebleed_after12	EFO_0003895	epistaxis	0.96
D006505	Hepatitis	HP_0012115	DS_liver_fibrosis	HP_0001395	Hepatic fibrosis	0.9
D006505	Hepatitis	HP_0012115	hepatitis	HP_0012115	Hepatitis	1
D006505	Hepatitis	NA	hepatitis_c	NA	NA	NA
D006505	Hepatitis	NA	hepatitis_a	NA	NA	NA
D006505	Hepatitis	NA	hepatitis_b	NA	NA	NA
D006506	Hepatitis A	DOID_12549	hepatitis_a	EFO_0007305	hepatitis A virus infection	1
D006506	Hepatitis A	EFO_0007305	rdGWAS_malaria	EFO_0001068	malaria	0.91
D006506	Hepatitis A	EFO_0007305	hepatitis_c	EFO_0003047	hepatitis C virus infection	0.99
D006506	Hepatitis A	EFO_0007305	DS_hwiz_hepatitis_ebv	EFO_0004196	viral human hepatitis infection	1
D006506	Hepatitis A	EFO_0007305	hepatitis_b	EFO_0004197	hepatitis B virus infection	0.99
D006506	Hepatitis A	EFO_0007305	hepatitisB_chronic_vs_not_chronic	EFO_0004239	chronic hepatitis B virus infection	0.99
D006506	Hepatitis A	EFO_0007305	hepatitisB_chronic_vs_healthy	EFO_0004239	chronic hepatitis B virus infection	0.99
D006506	Hepatitis A	EFO_0007305	hepatitis_a	EFO_0007305	hepatitis A virus infection	1
D006506	Hepatitis A	MONDO_0005790	hepatitis_a	EFO_0007305	hepatitis A virus infection	1
D006509	Hepatitis B	DOID_2043	hepatitis_b	EFO_0004197	hepatitis B virus infection	1
D006509	Hepatitis B	EFO_0004197	hepatitis_c	EFO_0003047	hepatitis C virus infection	0.99
D006509	Hepatitis B	EFO_0004197	DS_hwiz_hepatitis_ebv	EFO_0004196	viral human hepatitis infection	1
D006509	Hepatitis B	EFO_0004197	hepatitis_b	EFO_0004197	hepatitis B virus infection	1
D006509	Hepatitis B	EFO_0004197	hepatitisB_chronic_vs_not_chronic	EFO_0004239	chronic hepatitis B virus infection	1
D006509	Hepatitis B	EFO_0004197	hepatitisB_chronic_vs_healthy	EFO_0004239	chronic hepatitis B virus infection	1
D006509	Hepatitis B	EFO_0004197	hepatitis_a	EFO_0007305	hepatitis A virus infection	0.99
D006509	Hepatitis B	MONDO_0005344	hepatitis_b	EFO_0004197	hepatitis B virus infection	1
D006526	Hepatitis C	DOID_1883	hepatitis_c	EFO_0003047	hepatitis C virus infection	1
D006526	Hepatitis C	EFO_0003047	hepatitis_c	EFO_0003047	hepatitis C virus infection	1
D006526	Hepatitis C	EFO_0003047	DS_hwiz_hepatitis_ebv	EFO_0004196	viral human hepatitis infection	1
D006526	Hepatitis C	EFO_0003047	hepatitis_b	EFO_0004197	hepatitis B virus infection	0.99
D006526	Hepatitis C	EFO_0003047	hepatitisB_chronic_vs_not_chronic	EFO_0004239	chronic hepatitis B virus infection	0.99
D006526	Hepatitis C	EFO_0003047	hepatitisB_chronic_vs_healthy	EFO_0004239	chronic hepatitis B virus infection	0.99
D006526	Hepatitis C	EFO_0003047	hepatitis_a	EFO_0007305	hepatitis A virus infection	0.99
D006526	Hepatitis C	EFO_0003047	rdGWAS_rd_west_nile_encephalitis	EFO_0007545	West Nile encephalitis	0.98
D006526	Hepatitis C	MONDO_0005231	hepatitis_c	EFO_0003047	hepatitis C virus infection	1
D003699	Hepatitis D	EFO_0007304	rdGWAS_malaria	EFO_0001068	malaria	0.91
D003699	Hepatitis D	EFO_0007304	hepatitis_c	EFO_0003047	hepatitis C virus infection	0.99
D003699	Hepatitis D	EFO_0007304	DS_hwiz_hepatitis_ebv	EFO_0004196	viral human hepatitis infection	1
D003699	Hepatitis D	EFO_0007304	hepatitis_b	EFO_0004197	hepatitis B virus infection	0.99
D003699	Hepatitis D	EFO_0007304	hepatitisB_chronic_vs_not_chronic	EFO_0004239	chronic hepatitis B virus infection	0.99
D003699	Hepatitis D	EFO_0007304	hepatitisB_chronic_vs_healthy	EFO_0004239	chronic hepatitis B virus infection	0.99
D003699	Hepatitis D	EFO_0007304	hepatitis_a	EFO_0007305	hepatitis A virus infection	0.99
D016751	Hepatitis E	EFO_0007303	hepatitis	EFO_0007305	hepatitis A virus infection	0.99
D006519	Hepatitis, Alcoholic	NA	current_heavy_drinking_cc	EFO_0004329	alcohol drinking	NA
D006519	Hepatitis, Alcoholic	NA	cirrhosis	EFO_0001422	cirrhosis of liver	NA
D006525	Hepatitis, Viral, Human	EFO_0004196	rdGWAS_malaria	EFO_0001068	malaria	0.92
D006525	Hepatitis, Viral, Human	EFO_0004196	hepatitis_c	EFO_0003047	hepatitis C virus infection	1
D006525	Hepatitis, Viral, Human	EFO_0004196	DS_hwiz_hepatitis_ebv	EFO_0004196	viral human hepatitis infection	1
D006525	Hepatitis, Viral, Human	EFO_0004196	hepatitis_b	EFO_0004197	hepatitis B virus infection	1
D006525	Hepatitis, Viral, Human	EFO_0004196	hepatitisB_chronic_vs_not_chronic	EFO_0004239	chronic hepatitis B virus infection	1
D006525	Hepatitis, Viral, Human	EFO_0004196	hepatitisB_chronic_vs_healthy	EFO_0004239	chronic hepatitis B virus infection	1
D006525	Hepatitis, Viral, Human	EFO_0004196	hepatitis_a	EFO_0007305	hepatitis A virus infection	1
D006525	Hepatitis, Viral, Human	MONDO_0006011	DS_hwiz_hepatitis_ebv	EFO_0004196	viral human hepatitis infection	1
D006527	Hepatolenticular Degeneration	DOID_893	rdGWAS_wilson_disease	MONDO_0010200	Wilson disease	1
D006527	Hepatolenticular Degeneration	MONDO_0010200	rdGWAS_wilson_disease	MONDO_0010200	Wilson disease	1
D006527	Hepatolenticular Degeneration	MONDO_0010200	rdGWAS_rd_progressive_supranuclear_palsy_dx_or_fh	MONDO_0019037	progressive supranuclear palsy	0.98
D006527	Hepatolenticular Degeneration	Orphanet_905	rdGWAS_wilson_disease	MONDO_0010200	Wilson disease	1
D006561	Herpes Simplex	EFO_1002022	rdGWAS_rd_chronic_epstein_barr_virus_infection_syndrome	EFO_0000769	Epstein-Barr virus infection	0.96
D006561	Herpes Simplex	EFO_1002022	iqb.ca_ebv	EFO_0000769	Epstein-Barr virus infection	0.96
D006561	Herpes Simplex	EFO_1002022	iqb.shingles_vaccination	EFO_0006510	Herpes Zoster	0.95
D006561	Herpes Simplex	EFO_1002022	shingles	EFO_0006510	Herpes Zoster	0.95
D006561	Herpes Simplex	EFO_1002022	chicken_pox	EFO_0007204	chickenpox	0.95
D006561	Herpes Simplex	EFO_1002022	iqb.mononucleosis	EFO_0007326	infectious mononucleosis	0.95
D006561	Herpes Simplex	EFO_1002022	cold_sores	EFO_1001347	Herpes Labialis	0.95
D006561	Herpes Simplex	EFO_1002022	rdGWAS_rd_ramsay_hunt_syndrome	MONDO_0017606	facial nerve palsy due to herpes zoster infection	0.95
D006562	Herpes Zoster	DOID_8536	shingles	EFO_0006510	Herpes Zoster	1
D006562	Herpes Zoster	DOID_8536	iqb.shingles_vaccination	EFO_0006510	Herpes Zoster	1
D006562	Herpes Zoster	EFO_0006509	rdGWAS_rd_chronic_epstein_barr_virus_infection_syndrome	EFO_0000769	Epstein-Barr virus infection	0.96
D006562	Herpes Zoster	EFO_0006509	iqb.ca_ebv	EFO_0000769	Epstein-Barr virus infection	0.96
D006562	Herpes Zoster	EFO_0006509	iqb.shingles_vaccination	EFO_0006510	Herpes Zoster	0.99
D006562	Herpes Zoster	EFO_0006509	shingles	EFO_0006510	Herpes Zoster	0.99
D006562	Herpes Zoster	EFO_0006509	chicken_pox	EFO_0007204	chickenpox	0.99
D006562	Herpes Zoster	EFO_0006509	iqb.mononucleosis	EFO_0007326	infectious mononucleosis	0.95
D006562	Herpes Zoster	EFO_0006509	cold_sores	EFO_1001347	Herpes Labialis	0.95
D006562	Herpes Zoster	EFO_0006509	rdGWAS_rd_ramsay_hunt_syndrome	MONDO_0017606	facial nerve palsy due to herpes zoster infection	0.99
D006562	Herpes Zoster	EFO_0006510	iqb.cellulitis	EFO_0003035	cellulitis	0.91
D006562	Herpes Zoster	EFO_0006510	shingles	EFO_0006510	Herpes Zoster	1
D006562	Herpes Zoster	EFO_0006510	iqb.shingles_vaccination	EFO_0006510	Herpes Zoster	1
D006562	Herpes Zoster	EFO_0006510	chicken_pox	EFO_0007204	chickenpox	0.9
D006562	Herpes Zoster	EFO_0006510	plantar_warts	EFO_1002023	plantar wart	0.9
D006562	Herpes Zoster	EFO_0006510	rdGWAS_rd_ramsay_hunt_syndrome	MONDO_0017606	facial nerve palsy due to herpes zoster infection	0.98
D006562	Herpes Zoster	MONDO_0005609	shingles	EFO_0006510	Herpes Zoster	1
D006562	Herpes Zoster	MONDO_0005609	iqb.shingles_vaccination	EFO_0006510	Herpes Zoster	1
D006566	Herpesviridae Infections	EFO_0007309	cold_sores	EFO_1001347	Herpes Labialis	0.97
D017497	Hidradenitis Suppurativa	DOID_2280	hidradenitis	EFO_1000710	hidradenitis suppurativa	1
D017497	Hidradenitis Suppurativa	EFO_1000710	hidradenitis	EFO_1000710	hidradenitis suppurativa	1
D017497	Hidradenitis Suppurativa	MONDO_0006559	hidradenitis	EFO_1000710	hidradenitis suppurativa	1
D006628	Hirsutism	HP_0001007	excess_hair	HP_0001007	Hirsutism	1
D006646	Histiocytosis, Langerhans-Cell	DOID_2571	rdGWAS_langerhans_cell_histiocytosis	EFO_1000318	Langerhans Cell Histiocytosis	1
D006646	Histiocytosis, Langerhans-Cell	DOID_2571	rdGWAS_rd_hashimoto_pritzker_syndrome_dx_or_fh	EFO_1000318	Langerhans Cell Histiocytosis	1
D006646	Histiocytosis, Langerhans-Cell	DOID_2571	rdGWAS_rd_hashimoto_pritzker_syndrome	EFO_1000318	Langerhans Cell Histiocytosis	1
D006646	Histiocytosis, Langerhans-Cell	EFO_1000318	rdGWAS_rd_hashimoto_pritzker_syndrome_dx_or_fh	EFO_1000318	Langerhans Cell Histiocytosis	1
D006646	Histiocytosis, Langerhans-Cell	EFO_1000318	rdGWAS_rd_hashimoto_pritzker_syndrome	EFO_1000318	Langerhans Cell Histiocytosis	1
D006646	Histiocytosis, Langerhans-Cell	EFO_1000318	rdGWAS_langerhans_cell_histiocytosis	EFO_1000318	Langerhans Cell Histiocytosis	1
D006646	Histiocytosis, Langerhans-Cell	Orphanet_389	rdGWAS_langerhans_cell_histiocytosis	EFO_1000318	Langerhans Cell Histiocytosis	1
D006646	Histiocytosis, Langerhans-Cell	Orphanet_389	rdGWAS_rd_hashimoto_pritzker_syndrome_dx_or_fh	EFO_1000318	Langerhans Cell Histiocytosis	1
D006646	Histiocytosis, Langerhans-Cell	Orphanet_389	rdGWAS_rd_hashimoto_pritzker_syndrome	EFO_1000318	Langerhans Cell Histiocytosis	1
D015658	HIV Infections	EFO_0000764	DS_AIDS	EFO_0000765	AIDS	0.99
D019247	HIV Wasting Syndrome	EFO_0007312	DS_AIDS	EFO_0000765	AIDS	0.99
D006689	Hodgkin Disease	DOID_8567	rdGWAS_hodgkin_lymphoma_dx_or_fh	EFO_0000183	Hodgkins lymphoma	1
D006689	Hodgkin Disease	DOID_8567	rdGWAS_hodgkins_lymphoma	EFO_0000183	Hodgkins lymphoma	1
D006689	Hodgkin Disease	DOID_8567	rdGWAS_hodgkin_lymphoma_fh	EFO_0000183	Hodgkins lymphoma	1
D006689	Hodgkin Disease	DOID_8567	rdGWAS_hodgkins_lymphoma_combined_dx_or_fh	EFO_0000183	Hodgkins lymphoma	1
D006689	Hodgkin Disease	EFO_0000183	leukemia_type_CLL	EFO_0000095	chronic lymphocytic leukemia	0.92
D006689	Hodgkin Disease	EFO_0000183	DS_leukemia_type_CLL	EFO_0000095	chronic lymphocytic leukemia	0.92
D006689	Hodgkin Disease	EFO_0000183	rdGWAS_hodgkins_lymphoma	EFO_0000183	Hodgkins lymphoma	1
D006689	Hodgkin Disease	EFO_0000183	rdGWAS_hodgkin_lymphoma_dx_or_fh	EFO_0000183	Hodgkins lymphoma	1
D006689	Hodgkin Disease	EFO_0000183	rdGWAS_hodgkin_lymphoma_fh	EFO_0000183	Hodgkins lymphoma	1
D006689	Hodgkin Disease	EFO_0000183	rdGWAS_hodgkins_lymphoma_combined_dx_or_fh	EFO_0000183	Hodgkins lymphoma	1
D006689	Hodgkin Disease	EFO_0000183	DS_leukemia_type_ALL	EFO_0000220	acute lymphoblastic leukemia	0.92
D006689	Hodgkin Disease	EFO_0000183	DS_non_hodgkins_lymphoma_type_diffuse_large_b_cell	EFO_0000403	diffuse large B-cell lymphoma	0.92
D006689	Hodgkin Disease	EFO_0000183	rdGWAS_rd_leiomyosarcoma	EFO_0000564	leiomyosarcoma	0.94
D006689	Hodgkin Disease	EFO_0000183	lymphoma_combined	EFO_0000574	lymphoma	0.96
D006689	Hodgkin Disease	EFO_0000183	heme_malignancy	EFO_0000574	lymphoma	0.96
D006689	Hodgkin Disease	EFO_0000183	DS_myeloma	EFO_0001378	multiple myeloma	0.92
D006689	Hodgkin Disease	EFO_0000183	myeloma	EFO_0001378	multiple myeloma	0.92
D006689	Hodgkin Disease	EFO_0000183	leukemia_myeloma	EFO_0001378	multiple myeloma	0.92
D006689	Hodgkin Disease	EFO_0000183	rdGWAS_multiple_myeloma_dx_or_fh	EFO_0001378	multiple myeloma	0.92
D006689	Hodgkin Disease	EFO_0000183	rdGWAS_multiple_myeloma	EFO_0001378	multiple myeloma	0.92
D006689	Hodgkin Disease	EFO_0000183	non_hodgkins_lymphoma	EFO_0005952	non-Hodgkins lymphoma	0.95
D006689	Hodgkin Disease	EFO_0000183	non_hodgkins_lymphoma_fh	EFO_0005952	non-Hodgkins lymphoma	0.95
D006689	Hodgkin Disease	EFO_0000183	non_hodgkins_lymphoma_dx_or_fh	EFO_0005952	non-Hodgkins lymphoma	0.95
D006689	Hodgkin Disease	EFO_0000183	rdGWAS_rd_waldenstrom_macroglobulinemia	EFO_0009441	Waldenstrom macroglobulinemia	0.92
D006689	Hodgkin Disease	EFO_0000183	rdGWAS_rd_waldenstrom_macroglobulinemia_dx_or_fh	EFO_0009441	Waldenstrom macroglobulinemia	0.92
D006689	Hodgkin Disease	EFO_0000183	DS_leukemia_type_hairy_cell	EFO_1000956	hairy cell leukemia	0.92
D006689	Hodgkin Disease	EFO_0000183	leukemia_type_hairy_cell	EFO_1000956	hairy cell leukemia	0.92
D006689	Hodgkin Disease	EFO_0000183	DS_non_hodgkins_lymphoma_type_follicular	MONDO_0018906	follicular lymphoma	0.92
D006689	Hodgkin Disease	MONDO_0004952	rdGWAS_hodgkin_lymphoma_dx_or_fh	EFO_0000183	Hodgkins lymphoma	1
D006689	Hodgkin Disease	MONDO_0004952	rdGWAS_hodgkins_lymphoma	EFO_0000183	Hodgkins lymphoma	1
D006689	Hodgkin Disease	MONDO_0004952	rdGWAS_hodgkin_lymphoma_fh	EFO_0000183	Hodgkins lymphoma	1
D006689	Hodgkin Disease	MONDO_0004952	rdGWAS_hodgkins_lymphoma_combined_dx_or_fh	EFO_0000183	Hodgkins lymphoma	1
D006712	Homocystinuria	DOID_9263	rdGWAS_rd_homocystinuria_due_to_methylene_tetrahydrofolate_reductase_deficiency	MONDO_0004737	homocystinuria	1
D006712	Homocystinuria	HP_0002156	rdGWAS_rd_homocystinuria_due_to_methylene_tetrahydrofolate_reductase_deficiency	MONDO_0004737	homocystinuria	1
D006712	Homocystinuria	MONDO_0004737	rdGWAS_rd_homocystinuria_due_to_methylene_tetrahydrofolate_reductase_deficiency	MONDO_0004737	homocystinuria	1
D020249	Hormone Replacement Therapy	EFO_0003961	hormone_replacement_therapy	EFO_0003961	hormone replacement therapy	1
D006816	Huntington Disease	DOID_12858	rdGWAS_huntingtons_disease	MONDO_0007739	Huntington disease	1
D006816	Huntington Disease	DOID_12858	rdGWAS_rd_huntington_disease	MONDO_0007739	Huntington disease	1
D006816	Huntington Disease	Orphanet_399	rdGWAS_huntingtons_disease	MONDO_0007739	Huntington disease	1
D006816	Huntington Disease	Orphanet_399	rdGWAS_rd_huntington_disease	MONDO_0007739	Huntington disease	1
D053306	Hyper-IgM Immunodeficiency Syndrome	MONDO_0003947	rdGWAS_common_variable_immunodeficiency	MONDO_0015517	common variable immunodeficiency	0.96
D006937	Hypercholesterolemia	HP_0003124	high_chol	HP_0003124	Hypercholesterolemia	1
D006937	Hypercholesterolemia	HP_0003124	high_cholesterol_broad	HP_0003124	Hypercholesterolemia	1
D006949	Hyperlipidemias	MONDO_0021187	high_cholesterol_broad	NA	NA	NA
D006949	Hyperlipidemias	NA	high_cholesterol_broad	HP_0003124	Hypercholesterolemia	NA
D006938	Hyperlipoproteinemia Type II	NA	high_cholesterol_broad	HP_0003124	Hypercholesterolemia	NA
C537701	Hyperostosis corticalis deformans juvenilis	MONDO_0009394	rdGWAS_rd_multiple_osteochondromas	MONDO_0005508	hereditary multiple osteochondromas	0.93
C537701	Hyperostosis corticalis deformans juvenilis	Orphanet_2801	rdGWAS_rd_multiple_osteochondromas	MONDO_0005508	hereditary multiple osteochondromas	0.93
D006961	Hyperparathyroidism	EFO_0008506	rdGWAS_familial_primary_hyperparathyroidism	MONDO_0016365	familial primary hyperparathyroidism	0.98
D049950	Hyperparathyroidism, Primary	EFO_0008519	rdGWAS_familial_primary_hyperparathyroidism	MONDO_0016365	familial primary hyperparathyroidism	0.99
D006962	Hyperparathyroidism, Secondary	EFO_1001173	rdGWAS_familial_primary_hyperparathyroidism	MONDO_0016365	familial primary hyperparathyroidism	0.96
D006965	Hyperplasia	EFO_0000536	prostate_enlargement	EFO_0000284	benign prostatic hyperplasia	0.93
D006965	Hyperplasia	EFO_0008492	breast_or_ovarian_cancer	MONDO_0007254	breast cancer	0.91
D006965	Hyperplasia	EFO_0008492	breast_cancer	MONDO_0007254	breast cancer	0.91
D006965	Hyperplasia	EFO_0008492	rdGWAS_rd_hereditary_breast_cancer_dx_or_fh	MONDO_0007254	breast cancer	0.91
D006965	Hyperplasia	EFO_0008492	breast_cancer_dx_or_fh	MONDO_0007254	breast cancer	0.91
D006965	Hyperplasia	EFO_0008492	breast_cancer_fh	MONDO_0007254	breast cancer	0.91
D006965	Hyperplasia	EFO_0008492	rdGWAS_rd_rare_malignant_breast_tumor_dx_or_fh	MONDO_0007254	breast cancer	0.91
D006966	Hyperprolactinemia	EFO_0007319	rdGWAS_acromegaly	EFO_1001485	acromegaly	0.99
D006967	Hypersensitivity	DOID_1205	red_ants_allergy	MONDO_0005271	allergic disease	1
D006967	Hypersensitivity	DOID_1205	cat_allergy	MONDO_0005271	allergic disease	1
D006967	Hypersensitivity	DOID_1205	grasses_allergy	MONDO_0005271	allergic disease	1
D006967	Hypersensitivity	DOID_1205	any_plant_allergy	MONDO_0005271	allergic disease	1
D006967	Hypersensitivity	DOID_1205	other_animal_allergy	MONDO_0005271	allergic disease	1
D006967	Hypersensitivity	DOID_1205	dog_allergy	MONDO_0005271	allergic disease	1
D006967	Hypersensitivity	DOID_1205	any_insect_allergy_and_epipen_no_food_allergy	MONDO_0005271	allergic disease	1
D006967	Hypersensitivity	DOID_1205	shellfish_allergy	MONDO_0005271	allergic disease	1
D006967	Hypersensitivity	DOID_1205	wasp_allergy	MONDO_0005271	allergic disease	1
D006967	Hypersensitivity	DOID_1205	dust_mites_allergy	MONDO_0005271	allergic disease	1
D006967	Hypersensitivity	DOID_1205	trees_allergy	MONDO_0005271	allergic disease	1
D006967	Hypersensitivity	DOID_1205	tree_nuts_allergy	MONDO_0005271	allergic disease	1
D006967	Hypersensitivity	DOID_1205	HIP_allergies	MONDO_0005271	allergic disease	1
D006967	Hypersensitivity	DOID_1205	other_plant_allergy	MONDO_0005271	allergic disease	1
D006967	Hypersensitivity	DOID_1205	any_allergy	MONDO_0005271	allergic disease	1
D006967	Hypersensitivity	DOID_1205	metal_allergy	MONDO_0005271	allergic disease	1
D006967	Hypersensitivity	DOID_1205	any_animal_allergy	MONDO_0005271	allergic disease	1
D006967	Hypersensitivity	DOID_1205	insect_allergy	MONDO_0005271	allergic disease	1
D006967	Hypersensitivity	DOID_1205	latex_allergy	MONDO_0005271	allergic disease	1
D006967	Hypersensitivity	EFO_0003785	trees_allergy	MONDO_0005271	allergic disease	1
D006967	Hypersensitivity	EFO_0003785	any_insect_allergy_and_epipen_no_food_allergy	MONDO_0005271	allergic disease	1
D006967	Hypersensitivity	EFO_0003785	wasp_allergy	MONDO_0005271	allergic disease	1
D006967	Hypersensitivity	EFO_0003785	metal_allergy	MONDO_0005271	allergic disease	1
D006967	Hypersensitivity	EFO_0003785	tree_nuts_allergy	MONDO_0005271	allergic disease	1
D006967	Hypersensitivity	EFO_0003785	dog_allergy	MONDO_0005271	allergic disease	1
D006967	Hypersensitivity	EFO_0003785	red_ants_allergy	MONDO_0005271	allergic disease	1
D006967	Hypersensitivity	EFO_0003785	dust_mites_allergy	MONDO_0005271	allergic disease	1
D006967	Hypersensitivity	EFO_0003785	any_allergy	MONDO_0005271	allergic disease	1
D006967	Hypersensitivity	EFO_0003785	shellfish_allergy	MONDO_0005271	allergic disease	1
D006967	Hypersensitivity	EFO_0003785	any_plant_allergy	MONDO_0005271	allergic disease	1
D006967	Hypersensitivity	EFO_0003785	other_plant_allergy	MONDO_0005271	allergic disease	1
D006967	Hypersensitivity	EFO_0003785	HIP_allergies	MONDO_0005271	allergic disease	1
D006967	Hypersensitivity	EFO_0003785	grasses_allergy	MONDO_0005271	allergic disease	1
D006967	Hypersensitivity	EFO_0003785	any_animal_allergy	MONDO_0005271	allergic disease	1
D006967	Hypersensitivity	EFO_0003785	latex_allergy	MONDO_0005271	allergic disease	1
D006967	Hypersensitivity	EFO_0003785	insect_allergy	MONDO_0005271	allergic disease	1
D006967	Hypersensitivity	EFO_0003785	other_animal_allergy	MONDO_0005271	allergic disease	1
D006967	Hypersensitivity	EFO_0003785	cat_allergy	MONDO_0005271	allergic disease	1
D006967	Hypersensitivity	MONDO_0005271	eczema_atopic_dermatitis	EFO_0000274	atopic eczema	0.91
D006967	Hypersensitivity	MONDO_0005271	pollen_allergy	EFO_0003956	seasonal allergic rhinitis	0.91
D006967	Hypersensitivity	MONDO_0005271	seasonal_allergies_broad	EFO_0003956	seasonal allergic rhinitis	0.91
D006967	Hypersensitivity	MONDO_0005271	weeds_allergy	EFO_0003956	seasonal allergic rhinitis	0.91
D006967	Hypersensitivity	MONDO_0005271	eczema_contact_dermatitis	EFO_0005319	contact dermatitis	0.92
D006967	Hypersensitivity	MONDO_0005271	mold_allergy	EFO_0005854	allergic rhinitis	0.91
D006967	Hypersensitivity	MONDO_0005271	eggs_allergy	EFO_0007248	egg allergy	0.91
D006967	Hypersensitivity	MONDO_0005271	milk_allergy	EFO_0007369	milk allergic reaction	0.91
D006967	Hypersensitivity	MONDO_0005271	peanut_allergy	EFO_0007425	peanut allergic reaction	0.91
D006967	Hypersensitivity	MONDO_0005271	peanut_allergy_broad_dx_or_fh	EFO_0007425	peanut allergic reaction	0.91
D006967	Hypersensitivity	MONDO_0005271	peanut_allergy_broad	EFO_0007425	peanut allergic reaction	0.91
D006967	Hypersensitivity	MONDO_0005271	peanut_allergy_dx_or_fh	EFO_0007425	peanut allergic reaction	0.91
D006967	Hypersensitivity	MONDO_0005271	any_drug_allergy_and_epipen_no_food_allergy	EFO_0009482	drug allergy	0.91
D006967	Hypersensitivity	MONDO_0005271	penicillin_allergy	EFO_0009482	drug allergy	0.91
D006967	Hypersensitivity	MONDO_0005271	any_drug_allergy	EFO_0009482	drug allergy	0.91
D006967	Hypersensitivity	MONDO_0005271	aspirin_allergy	EFO_0009482	drug allergy	0.91
D006967	Hypersensitivity	MONDO_0005271	mycin_drug_allergy	EFO_0009482	drug allergy	0.91
D006967	Hypersensitivity	MONDO_0005271	sun_allergy	EFO_1000752	photosensitivity disease	0.92
D006967	Hypersensitivity	MONDO_0005271	iqb.poison_oak	EFO_1000773	toxicodendron dermatitis	0.91
D006967	Hypersensitivity	MONDO_0005271	poison_oak	EFO_1000773	toxicodendron dermatitis	0.91
D006967	Hypersensitivity	MONDO_0005271	wheat_allergy	EFO_1001243	wheat allergic reaction	0.91
D006967	Hypersensitivity	MONDO_0005271	oats_allergy	EFO_1001890	food allergy	0.93
D006967	Hypersensitivity	MONDO_0005271	iqb.mouth_tingling_fruit	EFO_1001890	food allergy	0.93
D006967	Hypersensitivity	MONDO_0005271	fish_allergy	EFO_1001890	food allergy	0.93
D006967	Hypersensitivity	MONDO_0005271	any_food_allergy_and_epipen	EFO_1001890	food allergy	0.93
D006967	Hypersensitivity	MONDO_0005271	other_food_allergy	EFO_1001890	food allergy	0.93
D006967	Hypersensitivity	MONDO_0005271	soy_allergy	EFO_1001890	food allergy	0.93
D006967	Hypersensitivity	MONDO_0005271	chicken_allergy	EFO_1001890	food allergy	0.93
D006967	Hypersensitivity	MONDO_0005271	any_food_allergy	EFO_1001890	food allergy	0.93
D006967	Hypersensitivity	MONDO_0005271	iqb.red_wine_sneeze	EFO_1001890	food allergy	0.93
D006967	Hypersensitivity	MONDO_0005271	iqb.carried_epipen	EFO_1002003	hypersensitivity reaction disease	0.91
D006967	Hypersensitivity	MONDO_0005271	allergic_vs_nonallergic_asthma	MONDO_0004784	allergic asthma	0.91
D006967	Hypersensitivity	MONDO_0005271	red_ants_allergy	MONDO_0005271	allergic disease	1
D006967	Hypersensitivity	MONDO_0005271	cat_allergy	MONDO_0005271	allergic disease	1
D006967	Hypersensitivity	MONDO_0005271	grasses_allergy	MONDO_0005271	allergic disease	1
D006967	Hypersensitivity	MONDO_0005271	any_plant_allergy	MONDO_0005271	allergic disease	1
D006967	Hypersensitivity	MONDO_0005271	other_animal_allergy	MONDO_0005271	allergic disease	1
D006967	Hypersensitivity	MONDO_0005271	dog_allergy	MONDO_0005271	allergic disease	1
D006967	Hypersensitivity	MONDO_0005271	any_insect_allergy_and_epipen_no_food_allergy	MONDO_0005271	allergic disease	1
D006967	Hypersensitivity	MONDO_0005271	shellfish_allergy	MONDO_0005271	allergic disease	1
D006967	Hypersensitivity	MONDO_0005271	wasp_allergy	MONDO_0005271	allergic disease	1
D006967	Hypersensitivity	MONDO_0005271	dust_mites_allergy	MONDO_0005271	allergic disease	1
D006967	Hypersensitivity	MONDO_0005271	trees_allergy	MONDO_0005271	allergic disease	1
D006967	Hypersensitivity	MONDO_0005271	tree_nuts_allergy	MONDO_0005271	allergic disease	1
D006967	Hypersensitivity	MONDO_0005271	HIP_allergies	MONDO_0005271	allergic disease	1
D006967	Hypersensitivity	MONDO_0005271	other_plant_allergy	MONDO_0005271	allergic disease	1
D006967	Hypersensitivity	MONDO_0005271	any_allergy	MONDO_0005271	allergic disease	1
D006967	Hypersensitivity	MONDO_0005271	metal_allergy	MONDO_0005271	allergic disease	1
D006967	Hypersensitivity	MONDO_0005271	any_animal_allergy	MONDO_0005271	allergic disease	1
D006967	Hypersensitivity	MONDO_0005271	insect_allergy	MONDO_0005271	allergic disease	1
D006967	Hypersensitivity	MONDO_0005271	latex_allergy	MONDO_0005271	allergic disease	1
D006967	Hypersensitivity	MONDO_0005271	rdGWAS_hypersensitivity_pneumonitis	MONDO_0017853	hypersensitivity pneumonitis	0.91
D006973	Hypertension	DOID_10763	high_blood_pressure	EFO_0000537	hypertension	1
D006973	Hypertension	EFO_0000537	high_blood_pressure	EFO_0000537	hypertension	1
D006973	Hypertension	EFO_0000537	preeclampsia_or_hbp	EFO_0000668	preeclampsia	0.9
D006973	Hypertension	EFO_0000537	rdGWAS_hellp_syndrome	EFO_0007297	HELLP syndrome	0.9
D006973	Hypertension	EFO_0000537	rdGWAS_idiopathic_intracranial_hypertension	EFO_1000992	intracranial hypertension	0.9
D006973	Hypertension	EFO_0000537	iqb.elevated_intraocular_pressure	EFO_1001069	ocular hypertension	0.9
D006973	Hypertension	EFO_0000537	resistant_hbp_vs_nonresistant_hbp	EFO_1002006	treatment-resistant hypertension	0.9
D006973	Hypertension	EFO_0000537	rdGWAS_pulmonary_arterial_hypertension	MONDO_0005149	pulmonary hypertension	0.95
D006973	Hypertension	EFO_0000537	DS_iqb_williams_syndrome_fh	MONDO_0008678	Williams syndrome	0.9
D006973	Hypertension	EFO_0000537	rdGWAS_neurofibromatosis_type_1	MONDO_0018975	neurofibromatosis type 1	0.9
D006973	Hypertension	HP_0000822	high_blood_pressure	EFO_0000537	hypertension	1
D006973	Hypertension	MONDO_0005044	high_blood_pressure	EFO_0000537	hypertension	1
D006976	Hypertension, Pulmonary	DOID_6432	rdGWAS_pulmonary_arterial_hypertension	MONDO_0005149	pulmonary hypertension	1
D006976	Hypertension, Pulmonary	EFO_0001361	high_blood_pressure	EFO_0000537	hypertension	0.95
D006976	Hypertension, Pulmonary	EFO_0001361	rdGWAS_pulmonary_arterial_hypertension	MONDO_0005149	pulmonary hypertension	1
D006976	Hypertension, Pulmonary	MONDO_0005149	high_blood_pressure	EFO_0000537	hypertension	0.95
D006976	Hypertension, Pulmonary	MONDO_0005149	rdGWAS_pulmonary_arterial_hypertension	MONDO_0005149	pulmonary hypertension	1
D006980	Hyperthyroidism	DOID_7998	hyperthyroidism	EFO_0009189	Hyperthyroidism	1
D006980	Hyperthyroidism	EFO_0009189	graves	EFO_0004237	Graves disease	0.95
D006980	Hyperthyroidism	EFO_0009189	hyperthyroidism	EFO_0009189	Hyperthyroidism	1
D006980	Hyperthyroidism	EFO_0009189	DS_plummers	EFO_0009191	Toxic Nodular Goiter	0.95
D006980	Hyperthyroidism	EFO_0009189	rdGWAS_rd_euthyroid_graves_orbitopathy	EFO_1001466	Graves ophthalmopathy	0.95
D006980	Hyperthyroidism	MONDO_0004425	hyperthyroidism	EFO_0009189	Hyperthyroidism	1
D015228	Hypertriglyceridemia	EFO_0004211	high_tg	EFO_0004211	Hypertriglyceridemia	1
D015228	Hypertriglyceridemia	MONDO_0005347	high_tg	EFO_0004211	Hypertriglyceridemia	1
D007003	Hypoglycemia	HP_0001943	hyperglycemia	HP_0003074	Hyperglycemia	0.97
D007003	Hypoglycemia	NA	high_plasma_glucose	NA	NA	NA
D007006	Hypogonadism	HP_0000044	rdGWAS_optic_nerve_hypoplasia	MONDO_0008428	septooptic dysplasia	0.93
D007006	Hypogonadism	HP_0000044	rdGWAS_panhypopituitarism	MONDO_0019591	panhypopituitarism	0.93
D007006	Hypogonadism	MONDO_0002146	rdGWAS_optic_nerve_hypoplasia	MONDO_0008428	septooptic dysplasia	0.91
D007006	Hypogonadism	MONDO_0002146	rdGWAS_turner_syndrome	MONDO_0019499	Turner syndrome	0.91
D007006	Hypogonadism	MONDO_0002146	rdGWAS_panhypopituitarism	MONDO_0019591	panhypopituitarism	0.91
D007011	Hypoparathyroidism	EFO_0009451	rdGWAS_familial_primary_hyperparathyroidism	MONDO_0016365	familial primary hyperparathyroidism	0.93
D007022	Hypotension	EFO_0005251	orthostatic_hypotension	EFO_0005252	orthostatic hypotension	0.98
D007027	Hypothalamic Diseases	MONDO_0002150	rdGWAS_pituitary_adenoma	EFO_1000478	Pituitary Gland Adenoma	0.95
D007027	Hypothalamic Diseases	MONDO_0002150	rdGWAS_prolactinoma	EFO_1000496	Prolactin-Producing Pituitary Gland Adenoma	0.95
D007027	Hypothalamic Diseases	MONDO_0002150	rdGWAS_pituitary_tumor	MONDO_0017611	pituitary tumor	0.95
D007035	Hypothermia	HP_0002045	cold_or_hot_during_sleep	HP_0004370	Abnormality of temperature regulation	0.99
D007035	Hypothermia	HP_0002045	cold_vs_hot	HP_0004370	Abnormality of temperature regulation	0.99
D007037	Hypothyroidism	DOID_1459	hypothyroidism	EFO_0004705	hypothyroidism	1
D007037	Hypothyroidism	EFO_0004705	hypothyroidism	EFO_0004705	hypothyroidism	1
D007037	Hypothyroidism	EFO_0004705	iqb.congenital_deafness	MONDO_0009479	Johanson-Blizzard syndrome	0.92
D007037	Hypothyroidism	MONDO_0005420	hypothyroidism	EFO_0004705	hypothyroidism	1
D007037	Hypothyroidism	Orphanet_177107	iqb.congenital_deafness	MONDO_0009479	Johanson-Blizzard syndrome	0.98
D007057	Ichthyosis	DOID_1697	rdGWAS_ichthyosis	MONDO_0019269	ichthyosis	1
D007057	Ichthyosis	HP_0008064	rdGWAS_ichthyosis	MONDO_0019269	ichthyosis	1
D007057	Ichthyosis	MONDO_0019269	rdGWAS_ichthyosis	MONDO_0019269	ichthyosis	1
D007057	Ichthyosis	Orphanet_79354	rdGWAS_ichthyosis	MONDO_0019269	ichthyosis	1
D020177	Idiopathic Hypersomnia	MONDO_0018044	rdGWAS_idiopathic_hypersomnia	MONDO_0018044	idiopathic hypersomnia	1
D020177	Idiopathic Hypersomnia	MONDO_0018044	rdGWAS_rd_idiopathic_hypersomnia_with_long_sleep_time	MONDO_0018044	idiopathic hypersomnia	1
D054990	Idiopathic Pulmonary Fibrosis	DOID_0050156	DS_ipf_with_narrow_exclusions	EFO_0000768	idiopathic pulmonary fibrosis	1
D054990	Idiopathic Pulmonary Fibrosis	DOID_0050156	ipf_with_narrow_exclusions	EFO_0000768	idiopathic pulmonary fibrosis	1
D054990	Idiopathic Pulmonary Fibrosis	DOID_0050156	rdGWAS_idiopathic_pulmonary_fibrosis	EFO_0000768	idiopathic pulmonary fibrosis	1
D054990	Idiopathic Pulmonary Fibrosis	DOID_0050156	idiopathic_pulmonary_fibrosis_dx_or_fh	EFO_0000768	idiopathic pulmonary fibrosis	1
D054990	Idiopathic Pulmonary Fibrosis	EFO_0000768	idiopathic_pulmonary_fibrosis_dx_or_fh	EFO_0000768	idiopathic pulmonary fibrosis	1
D054990	Idiopathic Pulmonary Fibrosis	EFO_0000768	rdGWAS_idiopathic_pulmonary_fibrosis	EFO_0000768	idiopathic pulmonary fibrosis	1
D054990	Idiopathic Pulmonary Fibrosis	EFO_0000768	ipf_with_narrow_exclusions	EFO_0000768	idiopathic pulmonary fibrosis	1
D054990	Idiopathic Pulmonary Fibrosis	EFO_0000768	DS_ipf_with_narrow_exclusions	EFO_0000768	idiopathic pulmonary fibrosis	1
D054990	Idiopathic Pulmonary Fibrosis	EFO_0000768	cirrhosis_nash_mediated	EFO_0001422	cirrhosis of liver	0.91
D054990	Idiopathic Pulmonary Fibrosis	EFO_0000768	cirrhosis	EFO_0001422	cirrhosis of liver	0.91
D054990	Idiopathic Pulmonary Fibrosis	EFO_0000768	rdGWAS_interstitial_lung_disease	EFO_0004244	interstitial lung disease	0.91
D054990	Idiopathic Pulmonary Fibrosis	Orphanet_2032	DS_ipf_with_narrow_exclusions	EFO_0000768	idiopathic pulmonary fibrosis	1
D054990	Idiopathic Pulmonary Fibrosis	Orphanet_2032	ipf_with_narrow_exclusions	EFO_0000768	idiopathic pulmonary fibrosis	1
D054990	Idiopathic Pulmonary Fibrosis	Orphanet_2032	rdGWAS_idiopathic_pulmonary_fibrosis	EFO_0000768	idiopathic pulmonary fibrosis	1
D054990	Idiopathic Pulmonary Fibrosis	Orphanet_2032	idiopathic_pulmonary_fibrosis_dx_or_fh	EFO_0000768	idiopathic pulmonary fibrosis	1
D007154	Immune System Diseases	NA	rheumatoid_arthritis	EFO_0000685	rheumatoid arthritis	NA
D007154	Immune System Diseases	NA	celiac_w_biopsy_HLA_all_hlav2	EFO_0001060	celiac disease	NA
D000075363	Immunoglobulin Light-chain Amyloidosis	NA	parkinsons	MONDO_0005180	Parkinson disease	NA
D007153	Immunologic Deficiency Syndromes	DOID_612	rdGWAS_rd_other_complex_syndrome_of_primary_immunodeficiency	MONDO_0003778	inborn errors of immunity	1
D007153	Immunologic Deficiency Syndromes	HP_0002721	immunodeficiency	HP_0002721	Immunodeficiency	1
D007153	Immunologic Deficiency Syndromes	MONDO_0003778	rdGWAS_rd_other_complex_syndrome_of_primary_immunodeficiency	MONDO_0003778	inborn errors of immunity	1
D007247	Infertility, Female	EFO_0008560	iqb.ivf	EFO_0000545	infertility	0.93
D007247	Infertility, Female	EFO_0008560	female_infertility_ttc	EFO_0008560	female infertility	1
D007247	Infertility, Female	EFO_0008560	fertility_treatment_multiples	EFO_0008560	female infertility	1
D007247	Infertility, Female	EFO_0008560	female_infertility	EFO_0008560	female infertility	1
D007247	Infertility, Female	EFO_0008560	rdGWAS_prolactinoma	EFO_1000496	Prolactin-Producing Pituitary Gland Adenoma	0.91
D007247	Infertility, Female	EFO_0008560	rdGWAS_acromegaly	EFO_1001485	acromegaly	0.91
D007247	Infertility, Female	EFO_0008560	rdGWAS_optic_nerve_hypoplasia	MONDO_0008428	septooptic dysplasia	0.91
D007247	Infertility, Female	EFO_0008560	rdGWAS_turner_syndrome	MONDO_0019499	Turner syndrome	0.91
D007247	Infertility, Female	EFO_0008560	rdGWAS_panhypopituitarism	MONDO_0019591	panhypopituitarism	0.91
D007247	Infertility, Female	HP_0008222	female_infertility_ttc	EFO_0008560	female infertility	1
D007247	Infertility, Female	HP_0008222	female_infertility	EFO_0008560	female infertility	1
D007247	Infertility, Female	HP_0008222	fertility_treatment_multiples	EFO_0008560	female infertility	1
D007247	Infertility, Female	MONDO_0021124	female_infertility_ttc	EFO_0008560	female infertility	1
D007247	Infertility, Female	MONDO_0021124	female_infertility	EFO_0008560	female infertility	1
D007247	Infertility, Female	MONDO_0021124	fertility_treatment_multiples	EFO_0008560	female infertility	1
D007248	Infertility, Male	DOID_12336	male_infertility_ttc	EFO_0004248	male infertility	1
D007248	Infertility, Male	DOID_12336	male_infertility	EFO_0004248	male infertility	1
D007248	Infertility, Male	EFO_0004248	low_sperm_count	EFO_0000279	azoospermia	0.9
D007248	Infertility, Male	EFO_0004248	azoospermia	EFO_0000279	azoospermia	0.9
D007248	Infertility, Male	EFO_0004248	iqb.ivf	EFO_0000545	infertility	0.95
D007248	Infertility, Male	EFO_0004248	male_infertility	EFO_0004248	male infertility	1
D007248	Infertility, Male	EFO_0004248	male_infertility_ttc	EFO_0004248	male infertility	1
D007248	Infertility, Male	MONDO_0005372	male_infertility_ttc	EFO_0004248	male infertility	1
D007248	Infertility, Male	MONDO_0005372	male_infertility	EFO_0004248	male infertility	1
D015212	Inflammatory Bowel Diseases	DOID_0050589	ibs_type_RomeIII_D	EFO_0003767	inflammatory bowel disease	1
D015212	Inflammatory Bowel Diseases	DOID_0050589	pediatric_ibd	EFO_0003767	inflammatory bowel disease	1
D015212	Inflammatory Bowel Diseases	EFO_0003767	crohns_w_fistula_case_only	EFO_0000384	Crohn's disease	0.98
D015212	Inflammatory Bowel Diseases	EFO_0003767	crohns_w_surgery_case_only	EFO_0000384	Crohn's disease	0.98
D015212	Inflammatory Bowel Diseases	EFO_0003767	crohns_w_abscess_case_only	EFO_0000384	Crohn's disease	0.98
D015212	Inflammatory Bowel Diseases	EFO_0003767	crohns_w_fistula	EFO_0000384	Crohn's disease	0.98
D015212	Inflammatory Bowel Diseases	EFO_0003767	crohns_w_stricture	EFO_0000384	Crohn's disease	0.98
D015212	Inflammatory Bowel Diseases	EFO_0003767	DS_crohns_ileal	EFO_0000384	Crohn's disease	0.98
D015212	Inflammatory Bowel Diseases	EFO_0003767	DS_crohns_w_fistula_or_stricture	EFO_0000384	Crohn's disease	0.98
D015212	Inflammatory Bowel Diseases	EFO_0003767	crohns_w_fistula_or_stricture	EFO_0000384	Crohn's disease	0.98
D015212	Inflammatory Bowel Diseases	EFO_0003767	crohns_or_ulcerative_colitis	EFO_0000384	Crohn's disease	0.98
D015212	Inflammatory Bowel Diseases	EFO_0003767	crohns	EFO_0000384	Crohn's disease	0.98
D015212	Inflammatory Bowel Diseases	EFO_0003767	DS_crohns_w_fistula	EFO_0000384	Crohn's disease	0.98
D015212	Inflammatory Bowel Diseases	EFO_0003767	crohns_w_stricture_case_only	EFO_0000384	Crohn's disease	0.98
D015212	Inflammatory Bowel Diseases	EFO_0003767	DS_crohns_colonic	EFO_0000384	Crohn's disease	0.98
D015212	Inflammatory Bowel Diseases	EFO_0003767	DS_crohns_w_stricture	EFO_0000384	Crohn's disease	0.98
D015212	Inflammatory Bowel Diseases	EFO_0003767	crohns_or_ulcerative_colitis	EFO_0000729	ulcerative colitis	0.98
D015212	Inflammatory Bowel Diseases	EFO_0003767	response_to_anti_tnfs_crohns_or_ulcerative_colitis	EFO_0000729	ulcerative colitis	0.98
D015212	Inflammatory Bowel Diseases	EFO_0003767	ulcerative_colitis_w_surgery_case_only	EFO_0000729	ulcerative colitis	0.98
D015212	Inflammatory Bowel Diseases	EFO_0003767	ulcerative_colitis	EFO_0000729	ulcerative colitis	0.98
D015212	Inflammatory Bowel Diseases	EFO_0003767	ibs_type_RomeIII_D	EFO_0003767	inflammatory bowel disease	1
D015212	Inflammatory Bowel Diseases	EFO_0003767	pediatric_ibd	EFO_0003767	inflammatory bowel disease	1
D015212	Inflammatory Bowel Diseases	EFO_0003767	appendectomy_or_appendicitis	EFO_0007149	appendicitis	0.97
D015212	Inflammatory Bowel Diseases	HP_0002037	rdGWAS_intussusception	HP_0002576	Intussusception	0.91
D015212	Inflammatory Bowel Diseases	MONDO_0005265	ibs_type_RomeIII_D	EFO_0003767	inflammatory bowel disease	1
D015212	Inflammatory Bowel Diseases	MONDO_0005265	pediatric_ibd	EFO_0003767	inflammatory bowel disease	1
D007251	Influenza, Human	DOID_8469	iqb.influenza_last_12mo	EFO_0007328	influenza	1
D007251	Influenza, Human	DOID_8469	iqb.hp_flu	EFO_0007328	influenza	1
D007251	Influenza, Human	EFO_0007328	pneumonia	EFO_0003106	pneumonia	0.92
D007251	Influenza, Human	EFO_0007328	iqb.pneumonia_frequency	EFO_0003106	pneumonia	0.92
D007251	Influenza, Human	EFO_0007328	iqb.influenza_last_12mo	EFO_0007328	influenza	1
D007251	Influenza, Human	EFO_0007328	iqb.hp_flu	EFO_0007328	influenza	1
D007251	Influenza, Human	MONDO_0005812	iqb.influenza_last_12mo	EFO_0007328	influenza	1
D007251	Influenza, Human	MONDO_0005812	iqb.hp_flu	EFO_0007328	influenza	1
D007383	Intermittent Claudication	EFO_0003876	peripheral_artery_dis	EFO_0004265	peripheral arterial disease	0.95
D007383	Intermittent Claudication	EFO_0003876	rdGWAS_rd_crest_syndrome	EFO_1001145	Raynaud disease	0.92
D007383	Intermittent Claudication	EFO_0003876	raynauds_secondary	EFO_1001145	Raynaud disease	0.92
D007383	Intermittent Claudication	EFO_0003876	raynauds	EFO_1001145	Raynaud disease	0.92
D007383	Intermittent Claudication	EFO_0003876	rdGWAS_erythromelalgia	MONDO_0016028	erythromelalgia	0.92
D007383	Intermittent Claudication	EFO_0003876	rdGWAS_rd_hereditary_hemorrhagic_telangiectasia	MONDO_0019180	hereditary hemorrhagic telangiectasia	0.92
D007405	Intervertebral Disc Displacement	EFO_1001800	axial_spondyloarthritis_with_HLA_B27_hlav2	EFO_0003898	ankylosing spondylitis	0.98
D007405	Intervertebral Disc Displacement	EFO_1001800	axial_spondyloarthritis	EFO_0003898	ankylosing spondylitis	0.98
D007405	Intervertebral Disc Displacement	EFO_1001800	response_to_anti_tnfs_ankylosing_spondylitis	EFO_0003898	ankylosing spondylitis	0.98
D007405	Intervertebral Disc Displacement	EFO_1001800	ankylosing_spondylitis_with_HLA_B27	EFO_0003898	ankylosing spondylitis	0.98
D007405	Intervertebral Disc Displacement	EFO_1001800	ankylosing_spondylitis	EFO_0003898	ankylosing spondylitis	0.98
D007405	Intervertebral Disc Displacement	EFO_1001800	axial_spondyloarthritis_w_back_pain	EFO_0003898	ankylosing spondylitis	0.98
D007405	Intervertebral Disc Displacement	EFO_1001800	fracture_trunk	EFO_0003902	spinal fracture	0.91
D007405	Intervertebral Disc Displacement	EFO_1001800	hwiz_degenerative_disc_disease	EFO_0004994	lumbar disc degeneration	0.98
D007405	Intervertebral Disc Displacement	EFO_1001800	DS_hwiz_spinal_stenosis	EFO_0007490	spinal stenosis	0.91
D007405	Intervertebral Disc Displacement	EFO_1001800	hwiz_herniated_disc	EFO_1002005	lumbar disc herniation	1
D020767	Intracranial Thrombosis	MONDO_0002907	arterial_thrombosis_dx_or_fh	EFO_1000883	coronary thrombosis	0.98
D043183	Irritable Bowel Syndrome	DOID_9778	ibs	EFO_0000555	irritable bowel syndrome	1
D043183	Irritable Bowel Syndrome	DOID_9778	ibs_type_RomeIII_U	EFO_0000555	irritable bowel syndrome	1
D043183	Irritable Bowel Syndrome	DOID_9778	ibs_type_RomeIII_C	EFO_0000555	irritable bowel syndrome	1
D043183	Irritable Bowel Syndrome	DOID_9778	ibs_type_RomeIII_M	EFO_0000555	irritable bowel syndrome	1
D043183	Irritable Bowel Syndrome	EFO_0000555	ibs_type_RomeIII_M	EFO_0000555	irritable bowel syndrome	1
D043183	Irritable Bowel Syndrome	EFO_0000555	ibs_type_RomeIII_C	EFO_0000555	irritable bowel syndrome	1
D043183	Irritable Bowel Syndrome	EFO_0000555	ibs	EFO_0000555	irritable bowel syndrome	1
D043183	Irritable Bowel Syndrome	EFO_0000555	ibs_type_RomeIII_U	EFO_0000555	irritable bowel syndrome	1
D043183	Irritable Bowel Syndrome	MONDO_0005052	ibs	EFO_0000555	irritable bowel syndrome	1
D043183	Irritable Bowel Syndrome	MONDO_0005052	ibs_type_RomeIII_U	EFO_0000555	irritable bowel syndrome	1
D043183	Irritable Bowel Syndrome	MONDO_0005052	ibs_type_RomeIII_C	EFO_0000555	irritable bowel syndrome	1
D043183	Irritable Bowel Syndrome	MONDO_0005052	ibs_type_RomeIII_M	EFO_0000555	irritable bowel syndrome	1
D007511	Ischemia	EFO_0000556	transient_ischemic_attack	EFO_0003764	transient ischemic attack	0.99
D007511	Ischemia	EFO_0000556	transient_ischemic_attack_dx_or_fh	EFO_0003764	transient ischemic attack	0.99
D007511	Ischemia	EFO_0000556	ischemic_stroke	HP_0002140	Ischemic stroke	0.99
D007511	Ischemia	MONDO_0005053	transient_ischemic_attack_dx_or_fh	EFO_0003764	transient ischemic attack	0.99
D007511	Ischemia	MONDO_0005053	transient_ischemic_attack	EFO_0003764	transient ischemic attack	0.99
D007511	Ischemia	MONDO_0005053	ischemic_stroke	HP_0002140	Ischemic stroke	0.99
D007565	Jaundice	NA	iqb.jaundice	EFO_1000739	neonatal jaundice	NA
D007627	Keloid	EFO_0004212	keloids_ever	EFO_0004212	Keloid	1
D007627	Keloid	EFO_0004212	iqb.lifetime_keloid_frequency	EFO_0004212	Keloid	1
D007627	Keloid	EFO_0004212	iqb.raised_scars	EFO_1000759	reactive cutaneous fibrous lesion	0.99
D007627	Keloid	MONDO_0005348	iqb.lifetime_keloid_frequency	EFO_0004212	Keloid	1
D007627	Keloid	MONDO_0005348	keloids_ever	EFO_0004212	Keloid	1
D007634	Keratitis	EFO_0009449	dry_eyes	EFO_1000906	dry eye syndrome	0.99
D007634	Keratitis	EFO_0009449	iqb.dry_eyes_treatment	EFO_1000906	dry eye syndrome	0.99
D007634	Keratitis	EFO_0009449	rdGWAS_corneal_dystrophy	MONDO_0018102	corneal dystrophy	0.91
D007637	Keratoconjunctivitis	MONDO_0004768	dry_eyes	EFO_1000906	dry eye syndrome	1
D007637	Keratoconjunctivitis	MONDO_0004768	iqb.dry_eyes_treatment	EFO_1000906	dry eye syndrome	1
D007637	Keratoconjunctivitis	MONDO_0004768	pterygium_or_pinguecula	EFO_1001824	pinguecula	0.97
D007637	Keratoconjunctivitis	MONDO_0004768	HIP_pinguecula	EFO_1001824	pinguecula	0.97
D007637	Keratoconjunctivitis	MONDO_0004768	rdGWAS_corneal_dystrophy	MONDO_0018102	corneal dystrophy	0.91
D007640	Keratoconus	DOID_10126	rdGWAS_keratoconus	MONDO_0015486	keratoconus	1
D007640	Keratoconus	HP_0000563	rdGWAS_keratoconus	MONDO_0015486	keratoconus	1
D007640	Keratoconus	MONDO_0015486	rdGWAS_keratoconus	MONDO_0015486	keratoconus	1
D007640	Keratoconus	MONDO_0015486	rdGWAS_corneal_dystrophy	MONDO_0018102	corneal dystrophy	0.91
D007640	Keratoconus	Orphanet_156071	rdGWAS_keratoconus	MONDO_0015486	keratoconus	1
D007640	Keratoconus	Orphanet_156071	rdGWAS_corneal_dystrophy	MONDO_0018102	corneal dystrophy	0.91
D007640	Keratoconus	Orphanet_98623	rdGWAS_keratoconus	MONDO_0015486	keratoconus	1
D055623	Keratosis, Actinic	DOID_8866	iqb.hp_AK_number	EFO_0002496	actinic keratosis	1
D055623	Keratosis, Actinic	DOID_8866	actinic_keratosis	EFO_0002496	actinic keratosis	1
D055623	Keratosis, Actinic	EFO_0002496	actinic_keratosis	EFO_0002496	actinic keratosis	1
D055623	Keratosis, Actinic	EFO_0002496	iqb.hp_AK_number	EFO_0002496	actinic keratosis	1
D055623	Keratosis, Actinic	MONDO_0005173	iqb.hp_AK_number	EFO_0002496	actinic keratosis	1
D055623	Keratosis, Actinic	MONDO_0005173	actinic_keratosis	EFO_0002496	actinic keratosis	1
D007647	Kernicterus	EFO_1001002	rdGWAS_gilberts_syndome	EFO_0005556	Gilbert syndrome	0.96
D007647	Kernicterus	EFO_1001002	rdGWAS_rd_acute_intermittent_porphyria	MONDO_0008294	acute intermittent porphyria	0.92
D007647	Kernicterus	EFO_1001002	rdGWAS_rd_porphyria	MONDO_0019142	inherited porphyria	0.93
D007674	Kidney Diseases	EFO_0003086	HIP_urinary_condition_type_SUI	EFO_0009690	urinary system disease	0.97
D007674	Kidney Diseases	HP_0000112	chronic_kidney_disease	NA	NA	NA
D007676	Kidney Failure, Chronic	DOID_784	DS_end_stage_renal_disease	EFO_0003884	chronic kidney disease	1
D007676	Kidney Failure, Chronic	DOID_784	chronic_kidney_disease	EFO_0003884	chronic kidney disease	1
D007676	Kidney Failure, Chronic	EFO_0003884	t1d_nephropathy	EFO_0000401	diabetic nephropathy	0.99
D007676	Kidney Failure, Chronic	EFO_0003884	db_nephropathy	EFO_0000401	diabetic nephropathy	0.99
D007676	Kidney Failure, Chronic	EFO_0003884	t2d_nephropathy	EFO_0000401	diabetic nephropathy	0.99
D007676	Kidney Failure, Chronic	EFO_0003884	HIP_db_nephropathy	EFO_0000401	diabetic nephropathy	0.99
D007676	Kidney Failure, Chronic	EFO_0003884	DS_end_stage_renal_disease	EFO_0003884	chronic kidney disease	1
D007676	Kidney Failure, Chronic	EFO_0003884	chronic_kidney_disease	EFO_0003884	chronic kidney disease	1
D007676	Kidney Failure, Chronic	EFO_0003884	end_stage_renal_disease	EFO_0009909	stage 5 chronic kidney disease	0.99
D007676	Kidney Failure, Chronic	MONDO_0005300	DS_end_stage_renal_disease	EFO_0003884	chronic kidney disease	1
D007676	Kidney Failure, Chronic	MONDO_0005300	chronic_kidney_disease	EFO_0003884	chronic kidney disease	1
D007680	Kidney Neoplasms	DOID_263	kidney_cancer_dx_or_fh	MONDO_0002367	kidney cancer	1
D007680	Kidney Neoplasms	DOID_263	kidney_cancer_fh	MONDO_0002367	kidney cancer	1
D007680	Kidney Neoplasms	DOID_263	kidney_cancer	MONDO_0002367	kidney cancer	1
D007680	Kidney Neoplasms	EFO_0002890	bladder_cancer_dx_or_fh	MONDO_0001187	urinary bladder cancer	0.92
D007680	Kidney Neoplasms	EFO_0002890	bladder_cancer	MONDO_0001187	urinary bladder cancer	0.92
D007680	Kidney Neoplasms	EFO_0002890	bladder_cancer_fh	MONDO_0001187	urinary bladder cancer	0.92
D007680	Kidney Neoplasms	EFO_0002890	kidney_cancer	MONDO_0002367	kidney cancer	0.99
D007680	Kidney Neoplasms	EFO_0002890	kidney_cancer_fh	MONDO_0002367	kidney cancer	0.99
D007680	Kidney Neoplasms	EFO_0002890	kidney_cancer_dx_or_fh	MONDO_0002367	kidney cancer	0.99
D007680	Kidney Neoplasms	EFO_0003865	kidney_cancer_dx_or_fh	MONDO_0002367	kidney cancer	0.97
D007680	Kidney Neoplasms	EFO_0003865	kidney_cancer_fh	MONDO_0002367	kidney cancer	0.97
D007680	Kidney Neoplasms	EFO_0003865	kidney_cancer	MONDO_0002367	kidney cancer	0.97
D007680	Kidney Neoplasms	MONDO_0002367	bladder_cancer	MONDO_0001187	urinary bladder cancer	0.93
D007680	Kidney Neoplasms	MONDO_0002367	bladder_cancer_dx_or_fh	MONDO_0001187	urinary bladder cancer	0.93
D007680	Kidney Neoplasms	MONDO_0002367	bladder_cancer_fh	MONDO_0001187	urinary bladder cancer	0.93
D007680	Kidney Neoplasms	MONDO_0002367	kidney_cancer_dx_or_fh	MONDO_0002367	kidney cancer	1
D007680	Kidney Neoplasms	MONDO_0002367	kidney_cancer_fh	MONDO_0002367	kidney cancer	1
D007680	Kidney Neoplasms	MONDO_0002367	kidney_cancer	MONDO_0002367	kidney cancer	1
D007759	Labyrinth Diseases	DOID_2952	iqb.childhood_ear_infections	EFO_0009672	inner ear disease	1
D007759	Labyrinth Diseases	EFO_0009672	iqb.otosclerosis	EFO_0004213	otosclerosis	0.99
D007759	Labyrinth Diseases	EFO_0009672	rdGWAS_menieres_disease	EFO_0006862	Meniere disease	0.99
D007759	Labyrinth Diseases	EFO_0009672	rdGWAS_labyrinthitis	EFO_0009604	labyrinthitis	0.99
D007759	Labyrinth Diseases	EFO_0009672	iqb.childhood_ear_infections	EFO_0009672	inner ear disease	1
D007759	Labyrinth Diseases	EFO_0009672	rdGWAS_mal_de_debarquement	EFO_0009691	vestibular disease	0.99
D007759	Labyrinth Diseases	MONDO_0002467	iqb.childhood_ear_infections	EFO_0009672	inner ear disease	1
D057130	Leber Congenital Amaurosis	MONDO_0018998	amd	EFO_0001365	age-related macular degeneration	0.93
D057130	Leber Congenital Amaurosis	MONDO_0018998	macular_degen_type_wet	EFO_0004683	wet macular degeneration	0.93
D057130	Leber Congenital Amaurosis	MONDO_0018998	macular_degen_type_dry	EFO_1001492	atrophic macular degeneration	0.93
D057130	Leber Congenital Amaurosis	MONDO_0018998	myopia_v_hyperopia	MONDO_0004891	hyperopia	1
D057130	Leber Congenital Amaurosis	MONDO_0018998	farsightedness	MONDO_0004891	hyperopia	1
D057130	Leber Congenital Amaurosis	MONDO_0018998	rdGWAS_keratoconus	MONDO_0015486	keratoconus	1
D057130	Leber Congenital Amaurosis	MONDO_0018998	rdGWAS_retinitis_pigmentosa	MONDO_0019200	retinitis pigmentosa	0.94
D057130	Leber Congenital Amaurosis	MONDO_0018998	rdGWAS_rd_retinitis_pigmentosa_dx_or_fh	MONDO_0019200	retinitis pigmentosa	0.94
D057130	Leber Congenital Amaurosis	MONDO_0018998	macular_degen_type_drusen	MONDO_0100114	dry age related macular degeneration	0.93
D007888	Leigh Disease	MONDO_0009723	rdGWAS_rd_progressive_supranuclear_palsy_dx_or_fh	MONDO_0019037	progressive supranuclear palsy	0.98
D007889	Leiomyoma	DOID_13223	uterine_fibroids	EFO_0000731	uterine fibroid	1
D007889	Leiomyoma	HP_0000131	uterine_fibroids	EFO_0000731	uterine fibroid	1
D007889	Leiomyoma	HP_0000131	rdGWAS_desmoid_tumor	EFO_0009907	Desmoid-type fibromatosis	0.94
D007889	Leiomyoma	MONDO_0001572	rdGWAS_rd_leiomyosarcoma	EFO_0000564	leiomyosarcoma	0.96
D007889	Leiomyoma	MONDO_0001572	uterine_fibroids	EFO_0000731	uterine fibroid	1
D007890	Leiomyosarcoma	DOID_1967	rdGWAS_rd_leiomyosarcoma	EFO_0000564	leiomyosarcoma	1
D007890	Leiomyosarcoma	EFO_0000564	rdGWAS_hodgkins_lymphoma	EFO_0000183	Hodgkins lymphoma	0.94
D007890	Leiomyosarcoma	EFO_0000564	rdGWAS_hodgkin_lymphoma_dx_or_fh	EFO_0000183	Hodgkins lymphoma	0.94
D007890	Leiomyosarcoma	EFO_0000564	rdGWAS_hodgkin_lymphoma_fh	EFO_0000183	Hodgkins lymphoma	0.94
D007890	Leiomyosarcoma	EFO_0000564	rdGWAS_hodgkins_lymphoma_combined_dx_or_fh	EFO_0000183	Hodgkins lymphoma	0.94
D007890	Leiomyosarcoma	EFO_0000564	rdGWAS_rd_leiomyosarcoma	EFO_0000564	leiomyosarcoma	1
D007890	Leiomyosarcoma	EFO_0000564	uterine_fibroids	EFO_0000731	uterine fibroid	0.95
D007890	Leiomyosarcoma	MONDO_0005058	rdGWAS_rd_leiomyosarcoma	EFO_0000564	leiomyosarcoma	1
D007890	Leiomyosarcoma	Orphanet_64720	rdGWAS_rd_leiomyosarcoma	EFO_0000564	leiomyosarcoma	1
D007938	Leukemia	DOID_1240	leukemia	EFO_0000565	leukemia	1
D007938	Leukemia	DOID_1240	leukemia_myeloma	EFO_0000565	leukemia	1
D007938	Leukemia	DOID_1240	leukemia_type_ALL	EFO_0000565	leukemia	1
D007938	Leukemia	DOID_1240	leukemia_fh	EFO_0000565	leukemia	1
D007938	Leukemia	DOID_1240	heme_malignancy	EFO_0000565	leukemia	1
D007938	Leukemia	DOID_1240	leukemia_dx_or_fh	EFO_0000565	leukemia	1
D007938	Leukemia	EFO_0000565	leukemia_type_CLL	EFO_0000095	chronic lymphocytic leukemia	0.94
D007938	Leukemia	EFO_0000565	DS_leukemia_type_CLL	EFO_0000095	chronic lymphocytic leukemia	0.94
D007938	Leukemia	EFO_0000565	DS_leukemia_type_ALL	EFO_0000220	acute lymphoblastic leukemia	0.94
D007938	Leukemia	EFO_0000565	dnmt3a_r882x_carrier_filtered	EFO_0000222	acute myeloid leukemia	0.95
D007938	Leukemia	EFO_0000565	DS_leukemia_type_AML	EFO_0000222	acute myeloid leukemia	0.95
D007938	Leukemia	EFO_0000565	dnmt3a_r882h_carrier_filtered	EFO_0000222	acute myeloid leukemia	0.95
D007938	Leukemia	EFO_0000565	dnmt3a_r882c_carrier_filtered	EFO_0000222	acute myeloid leukemia	0.95
D007938	Leukemia	EFO_0000565	leukemia_type_AML	EFO_0000222	acute myeloid leukemia	0.95
D007938	Leukemia	EFO_0000565	rdGWAS_mpn_cml_only	EFO_0000339	chronic myelogenous leukemia	0.94
D007938	Leukemia	EFO_0000565	rdGWAS_essential_thrombocythemia	EFO_0000479	essential thrombocythemia	0.91
D007938	Leukemia	EFO_0000565	leukemia_type_ALL	EFO_0000565	leukemia	1
D007938	Leukemia	EFO_0000565	leukemia	EFO_0000565	leukemia	1
D007938	Leukemia	EFO_0000565	leukemia_dx_or_fh	EFO_0000565	leukemia	1
D007938	Leukemia	EFO_0000565	leukemia_myeloma	EFO_0000565	leukemia	1
D007938	Leukemia	EFO_0000565	leukemia_fh	EFO_0000565	leukemia	1
D007938	Leukemia	EFO_0000565	heme_malignancy	EFO_0000565	leukemia	1
D007938	Leukemia	EFO_0000565	DS_jak2_v617f_carrier	EFO_0002428	chronic myeloproliferative disorder	0.93
D007938	Leukemia	EFO_0000565	rdGWAS_polycythemia_vera	EFO_0002429	polycythemia vera	0.91
D007938	Leukemia	EFO_0000565	rdGWAS_myelofibrosis	EFO_0002430	primary myelofibrosis	0.91
D007938	Leukemia	EFO_0000565	DS_leukemia_type_hairy_cell	EFO_1000956	hairy cell leukemia	0.94
D007938	Leukemia	EFO_0000565	leukemia_type_hairy_cell	EFO_1000956	hairy cell leukemia	0.94
D007938	Leukemia	EFO_0000565	leukemia_type_CMML	EFO_1001779	chronic myelomonocytic leukemia	0.94
D007938	Leukemia	EFO_0000565	DS_leukemia_type_CMML	EFO_1001779	chronic myelomonocytic leukemia	0.94
D007938	Leukemia	EFO_0000565	rdGWAS_mpn_narrow	MONDO_0019452	myeloproliferative neoplasm, unclassifiable	0.91
D007938	Leukemia	EFO_0000565	sf3b1_k700e_carrier	MONDO_0044881	hematopoietic and lymphoid cell neoplasm	0.91
D007938	Leukemia	HP_0001909	leukemia	EFO_0000565	leukemia	1
D007938	Leukemia	HP_0001909	leukemia_myeloma	EFO_0000565	leukemia	1
D007938	Leukemia	HP_0001909	leukemia_type_ALL	EFO_0000565	leukemia	1
D007938	Leukemia	HP_0001909	leukemia_fh	EFO_0000565	leukemia	1
D007938	Leukemia	HP_0001909	heme_malignancy	EFO_0000565	leukemia	1
D007938	Leukemia	HP_0001909	leukemia_dx_or_fh	EFO_0000565	leukemia	1
D007938	Leukemia	MONDO_0005059	leukemia	EFO_0000565	leukemia	1
D007938	Leukemia	MONDO_0005059	leukemia_myeloma	EFO_0000565	leukemia	1
D007938	Leukemia	MONDO_0005059	leukemia_type_ALL	EFO_0000565	leukemia	1
D007938	Leukemia	MONDO_0005059	leukemia_fh	EFO_0000565	leukemia	1
D007938	Leukemia	MONDO_0005059	heme_malignancy	EFO_0000565	leukemia	1
D007938	Leukemia	MONDO_0005059	leukemia_dx_or_fh	EFO_0000565	leukemia	1
D007943	Leukemia, Hairy Cell	DOID_285	leukemia_type_hairy_cell	EFO_1000956	hairy cell leukemia	1
D007943	Leukemia, Hairy Cell	DOID_285	DS_leukemia_type_hairy_cell	EFO_1000956	hairy cell leukemia	1
D007943	Leukemia, Hairy Cell	EFO_1000956	leukemia_type_CLL	EFO_0000095	chronic lymphocytic leukemia	1
D007943	Leukemia, Hairy Cell	EFO_1000956	DS_leukemia_type_CLL	EFO_0000095	chronic lymphocytic leukemia	1
D007943	Leukemia, Hairy Cell	EFO_1000956	DS_leukemia_type_ALL	EFO_0000220	acute lymphoblastic leukemia	1
D007943	Leukemia, Hairy Cell	EFO_1000956	DS_non_hodgkins_lymphoma_type_diffuse_large_b_cell	EFO_0000403	diffuse large B-cell lymphoma	0.97
D007943	Leukemia, Hairy Cell	EFO_1000956	leukemia_type_ALL	EFO_0000565	leukemia	0.94
D007943	Leukemia, Hairy Cell	EFO_1000956	leukemia	EFO_0000565	leukemia	0.94
D007943	Leukemia, Hairy Cell	EFO_1000956	leukemia_dx_or_fh	EFO_0000565	leukemia	0.94
D007943	Leukemia, Hairy Cell	EFO_1000956	leukemia_myeloma	EFO_0000565	leukemia	0.94
D007943	Leukemia, Hairy Cell	EFO_1000956	leukemia_fh	EFO_0000565	leukemia	0.94
D007943	Leukemia, Hairy Cell	EFO_1000956	heme_malignancy	EFO_0000565	leukemia	0.94
D007943	Leukemia, Hairy Cell	EFO_1000956	DS_myeloma	EFO_0001378	multiple myeloma	0.96
D007943	Leukemia, Hairy Cell	EFO_1000956	myeloma	EFO_0001378	multiple myeloma	0.96
D007943	Leukemia, Hairy Cell	EFO_1000956	leukemia_myeloma	EFO_0001378	multiple myeloma	0.96
D007943	Leukemia, Hairy Cell	EFO_1000956	rdGWAS_multiple_myeloma_dx_or_fh	EFO_0001378	multiple myeloma	0.96
D007943	Leukemia, Hairy Cell	EFO_1000956	rdGWAS_multiple_myeloma	EFO_0001378	multiple myeloma	0.96
D007943	Leukemia, Hairy Cell	EFO_1000956	non_hodgkins_lymphoma	EFO_0005952	non-Hodgkins lymphoma	0.96
D007943	Leukemia, Hairy Cell	EFO_1000956	non_hodgkins_lymphoma_fh	EFO_0005952	non-Hodgkins lymphoma	0.96
D007943	Leukemia, Hairy Cell	EFO_1000956	non_hodgkins_lymphoma_dx_or_fh	EFO_0005952	non-Hodgkins lymphoma	0.96
D007943	Leukemia, Hairy Cell	EFO_1000956	rdGWAS_rd_waldenstrom_macroglobulinemia	EFO_0009441	Waldenstrom macroglobulinemia	0.99
D007943	Leukemia, Hairy Cell	EFO_1000956	rdGWAS_rd_waldenstrom_macroglobulinemia_dx_or_fh	EFO_0009441	Waldenstrom macroglobulinemia	0.99
D007943	Leukemia, Hairy Cell	EFO_1000956	DS_leukemia_type_hairy_cell	EFO_1000956	hairy cell leukemia	1
D007943	Leukemia, Hairy Cell	EFO_1000956	leukemia_type_hairy_cell	EFO_1000956	hairy cell leukemia	1
D007943	Leukemia, Hairy Cell	EFO_1000956	leukemia_type_CMML	EFO_1001779	chronic myelomonocytic leukemia	0.99
D007943	Leukemia, Hairy Cell	EFO_1000956	DS_leukemia_type_CMML	EFO_1001779	chronic myelomonocytic leukemia	0.99
D007943	Leukemia, Hairy Cell	EFO_1000956	DS_non_hodgkins_lymphoma_type_follicular	MONDO_0018906	follicular lymphoma	0.99
D007943	Leukemia, Hairy Cell	MONDO_0018935	leukemia_type_hairy_cell	EFO_1000956	hairy cell leukemia	1
D007943	Leukemia, Hairy Cell	MONDO_0018935	DS_leukemia_type_hairy_cell	EFO_1000956	hairy cell leukemia	1
D007943	Leukemia, Hairy Cell	Orphanet_58017	leukemia_type_hairy_cell	EFO_1000956	hairy cell leukemia	1
D007943	Leukemia, Hairy Cell	Orphanet_58017	DS_leukemia_type_hairy_cell	EFO_1000956	hairy cell leukemia	1
D015451	Leukemia, Lymphocytic, Chronic, B-Cell	DOID_1040	leukemia_type_CLL	EFO_0000095	chronic lymphocytic leukemia	1
D015451	Leukemia, Lymphocytic, Chronic, B-Cell	DOID_1040	DS_leukemia_type_CLL	EFO_0000095	chronic lymphocytic leukemia	1
D015451	Leukemia, Lymphocytic, Chronic, B-Cell	EFO_0000095	leukemia_type_CLL	EFO_0000095	chronic lymphocytic leukemia	1
D015451	Leukemia, Lymphocytic, Chronic, B-Cell	EFO_0000095	DS_leukemia_type_CLL	EFO_0000095	chronic lymphocytic leukemia	1
D015451	Leukemia, Lymphocytic, Chronic, B-Cell	EFO_0000095	DS_leukemia_type_ALL	EFO_0000220	acute lymphoblastic leukemia	1
D015451	Leukemia, Lymphocytic, Chronic, B-Cell	EFO_0000095	DS_non_hodgkins_lymphoma_type_diffuse_large_b_cell	EFO_0000403	diffuse large B-cell lymphoma	0.97
D015451	Leukemia, Lymphocytic, Chronic, B-Cell	EFO_0000095	leukemia_type_ALL	EFO_0000565	leukemia	0.94
D015451	Leukemia, Lymphocytic, Chronic, B-Cell	EFO_0000095	leukemia	EFO_0000565	leukemia	0.94
D015451	Leukemia, Lymphocytic, Chronic, B-Cell	EFO_0000095	leukemia_dx_or_fh	EFO_0000565	leukemia	0.94
D015451	Leukemia, Lymphocytic, Chronic, B-Cell	EFO_0000095	leukemia_myeloma	EFO_0000565	leukemia	0.94
D015451	Leukemia, Lymphocytic, Chronic, B-Cell	EFO_0000095	leukemia_fh	EFO_0000565	leukemia	0.94
D015451	Leukemia, Lymphocytic, Chronic, B-Cell	EFO_0000095	heme_malignancy	EFO_0000565	leukemia	0.94
D015451	Leukemia, Lymphocytic, Chronic, B-Cell	EFO_0000095	DS_myeloma	EFO_0001378	multiple myeloma	0.96
D015451	Leukemia, Lymphocytic, Chronic, B-Cell	EFO_0000095	myeloma	EFO_0001378	multiple myeloma	0.96
D015451	Leukemia, Lymphocytic, Chronic, B-Cell	EFO_0000095	leukemia_myeloma	EFO_0001378	multiple myeloma	0.96
D015451	Leukemia, Lymphocytic, Chronic, B-Cell	EFO_0000095	rdGWAS_multiple_myeloma_dx_or_fh	EFO_0001378	multiple myeloma	0.96
D015451	Leukemia, Lymphocytic, Chronic, B-Cell	EFO_0000095	rdGWAS_multiple_myeloma	EFO_0001378	multiple myeloma	0.96
D015451	Leukemia, Lymphocytic, Chronic, B-Cell	EFO_0000095	non_hodgkins_lymphoma	EFO_0005952	non-Hodgkins lymphoma	0.96
D015451	Leukemia, Lymphocytic, Chronic, B-Cell	EFO_0000095	non_hodgkins_lymphoma_fh	EFO_0005952	non-Hodgkins lymphoma	0.96
D015451	Leukemia, Lymphocytic, Chronic, B-Cell	EFO_0000095	non_hodgkins_lymphoma_dx_or_fh	EFO_0005952	non-Hodgkins lymphoma	0.96
D015451	Leukemia, Lymphocytic, Chronic, B-Cell	EFO_0000095	rdGWAS_rd_waldenstrom_macroglobulinemia	EFO_0009441	Waldenstrom macroglobulinemia	0.99
D015451	Leukemia, Lymphocytic, Chronic, B-Cell	EFO_0000095	rdGWAS_rd_waldenstrom_macroglobulinemia_dx_or_fh	EFO_0009441	Waldenstrom macroglobulinemia	0.99
D015451	Leukemia, Lymphocytic, Chronic, B-Cell	EFO_0000095	DS_leukemia_type_hairy_cell	EFO_1000956	hairy cell leukemia	1
D015451	Leukemia, Lymphocytic, Chronic, B-Cell	EFO_0000095	leukemia_type_hairy_cell	EFO_1000956	hairy cell leukemia	1
D015451	Leukemia, Lymphocytic, Chronic, B-Cell	EFO_0000095	leukemia_type_CMML	EFO_1001779	chronic myelomonocytic leukemia	0.99
D015451	Leukemia, Lymphocytic, Chronic, B-Cell	EFO_0000095	DS_leukemia_type_CMML	EFO_1001779	chronic myelomonocytic leukemia	0.99
D015451	Leukemia, Lymphocytic, Chronic, B-Cell	EFO_0000095	DS_non_hodgkins_lymphoma_type_follicular	MONDO_0018906	follicular lymphoma	0.99
D015451	Leukemia, Lymphocytic, Chronic, B-Cell	MONDO_0004948	leukemia_type_CLL	EFO_0000095	chronic lymphocytic leukemia	1
D015451	Leukemia, Lymphocytic, Chronic, B-Cell	MONDO_0004948	DS_leukemia_type_CLL	EFO_0000095	chronic lymphocytic leukemia	1
D015451	Leukemia, Lymphocytic, Chronic, B-Cell	Orphanet_67038	leukemia_type_CLL	EFO_0000095	chronic lymphocytic leukemia	1
D015451	Leukemia, Lymphocytic, Chronic, B-Cell	Orphanet_67038	DS_leukemia_type_CLL	EFO_0000095	chronic lymphocytic leukemia	1
D007946	Leukemia, Mast-Cell	EFO_0007359	leukemia_type_ALL	EFO_0000565	leukemia	0.94
D007946	Leukemia, Mast-Cell	EFO_0007359	leukemia	EFO_0000565	leukemia	0.94
D007946	Leukemia, Mast-Cell	EFO_0007359	leukemia_dx_or_fh	EFO_0000565	leukemia	0.94
D007946	Leukemia, Mast-Cell	EFO_0007359	leukemia_myeloma	EFO_0000565	leukemia	0.94
D007946	Leukemia, Mast-Cell	EFO_0007359	leukemia_fh	EFO_0000565	leukemia	0.94
D007946	Leukemia, Mast-Cell	EFO_0007359	heme_malignancy	EFO_0000565	leukemia	0.94
D007946	Leukemia, Mast-Cell	EFO_0007359	rdGWAS_mastocytosis	EFO_0009001	Mastocytosis	1
D007946	Leukemia, Mast-Cell	EFO_0007359	rdGWAS_cutaneous_mastocytosis	EFO_1001229	maculopapular cutaneous mastocytosis	0.99
D007946	Leukemia, Mast-Cell	EFO_0007359	rdGWAS_mpn_sm_only	MONDO_0016586	systemic mastocytosis	1
D015464	Leukemia, Myelogenous, Chronic, BCR-ABL Positive	DOID_8552	rdGWAS_mpn_cml_only	EFO_0000339	chronic myelogenous leukemia	1
D015464	Leukemia, Myelogenous, Chronic, BCR-ABL Positive	NA	leukemia_myeloma	NA	NA	NA
D015464	Leukemia, Myelogenous, Chronic, BCR-ABL Positive	NA	DS_leukemia_type_AML	NA	NA	NA
D015464	Leukemia, Myelogenous, Chronic, BCR-ABL Positive	NA	DS_leukemia_type_CMML	NA	NA	NA
D015470	Leukemia, Myeloid, Acute	DOID_9119	dnmt3a_r882h_carrier_filtered	EFO_0000222	acute myeloid leukemia	1
D015470	Leukemia, Myeloid, Acute	DOID_9119	leukemia_type_AML	EFO_0000222	acute myeloid leukemia	1
D015470	Leukemia, Myeloid, Acute	DOID_9119	dnmt3a_r882c_carrier_filtered	EFO_0000222	acute myeloid leukemia	1
D015470	Leukemia, Myeloid, Acute	DOID_9119	dnmt3a_r882x_carrier_filtered	EFO_0000222	acute myeloid leukemia	1
D015470	Leukemia, Myeloid, Acute	DOID_9119	DS_leukemia_type_AML	EFO_0000222	acute myeloid leukemia	1
D015470	Leukemia, Myeloid, Acute	EFO_0000222	leukemia_type_CLL	EFO_0000095	chronic lymphocytic leukemia	0.91
D015470	Leukemia, Myeloid, Acute	EFO_0000222	DS_leukemia_type_CLL	EFO_0000095	chronic lymphocytic leukemia	0.91
D015470	Leukemia, Myeloid, Acute	EFO_0000222	DS_leukemia_type_ALL	EFO_0000220	acute lymphoblastic leukemia	0.92
D015470	Leukemia, Myeloid, Acute	EFO_0000222	dnmt3a_r882x_carrier_filtered	EFO_0000222	acute myeloid leukemia	1
D015470	Leukemia, Myeloid, Acute	EFO_0000222	DS_leukemia_type_AML	EFO_0000222	acute myeloid leukemia	1
D015470	Leukemia, Myeloid, Acute	EFO_0000222	dnmt3a_r882h_carrier_filtered	EFO_0000222	acute myeloid leukemia	1
D015470	Leukemia, Myeloid, Acute	EFO_0000222	dnmt3a_r882c_carrier_filtered	EFO_0000222	acute myeloid leukemia	1
D015470	Leukemia, Myeloid, Acute	EFO_0000222	leukemia_type_AML	EFO_0000222	acute myeloid leukemia	1
D015470	Leukemia, Myeloid, Acute	EFO_0000222	rdGWAS_mpn_cml_only	EFO_0000339	chronic myelogenous leukemia	0.97
D015470	Leukemia, Myeloid, Acute	EFO_0000222	leukemia_type_ALL	EFO_0000565	leukemia	0.95
D015470	Leukemia, Myeloid, Acute	EFO_0000222	leukemia	EFO_0000565	leukemia	0.95
D015470	Leukemia, Myeloid, Acute	EFO_0000222	leukemia_dx_or_fh	EFO_0000565	leukemia	0.95
D015470	Leukemia, Myeloid, Acute	EFO_0000222	leukemia_myeloma	EFO_0000565	leukemia	0.95
D015470	Leukemia, Myeloid, Acute	EFO_0000222	leukemia_fh	EFO_0000565	leukemia	0.95
D015470	Leukemia, Myeloid, Acute	EFO_0000222	heme_malignancy	EFO_0000565	leukemia	0.95
D015470	Leukemia, Myeloid, Acute	EFO_0000222	jak2_v617f_carrier	EFO_0002427	myeloid neoplasm	0.9
D015470	Leukemia, Myeloid, Acute	EFO_0000222	DS_jak2_v617f_carrier	EFO_0002428	chronic myeloproliferative disorder	0.93
D015470	Leukemia, Myeloid, Acute	EFO_0000222	mpn_or_v617f	EFO_0004251	myeloproliferative disorder	0.95
D015470	Leukemia, Myeloid, Acute	EFO_0000222	DS_leukemia_type_hairy_cell	EFO_1000956	hairy cell leukemia	0.91
D015470	Leukemia, Myeloid, Acute	EFO_0000222	leukemia_type_hairy_cell	EFO_1000956	hairy cell leukemia	0.91
D015470	Leukemia, Myeloid, Acute	EFO_0000222	rdGWAS_mpn_narrow	MONDO_0019452	myeloproliferative neoplasm, unclassifiable	0.9
D015470	Leukemia, Myeloid, Acute	MONDO_0018874	dnmt3a_r882h_carrier_filtered	EFO_0000222	acute myeloid leukemia	1
D015470	Leukemia, Myeloid, Acute	MONDO_0018874	leukemia_type_AML	EFO_0000222	acute myeloid leukemia	1
D015470	Leukemia, Myeloid, Acute	MONDO_0018874	dnmt3a_r882c_carrier_filtered	EFO_0000222	acute myeloid leukemia	1
D015470	Leukemia, Myeloid, Acute	MONDO_0018874	dnmt3a_r882x_carrier_filtered	EFO_0000222	acute myeloid leukemia	1
D015470	Leukemia, Myeloid, Acute	MONDO_0018874	DS_leukemia_type_AML	EFO_0000222	acute myeloid leukemia	1
D015470	Leukemia, Myeloid, Acute	Orphanet_519	dnmt3a_r882h_carrier_filtered	EFO_0000222	acute myeloid leukemia	1
D015470	Leukemia, Myeloid, Acute	Orphanet_519	leukemia_type_AML	EFO_0000222	acute myeloid leukemia	1
D015470	Leukemia, Myeloid, Acute	Orphanet_519	dnmt3a_r882c_carrier_filtered	EFO_0000222	acute myeloid leukemia	1
D015470	Leukemia, Myeloid, Acute	Orphanet_519	dnmt3a_r882x_carrier_filtered	EFO_0000222	acute myeloid leukemia	1
D015470	Leukemia, Myeloid, Acute	Orphanet_519	DS_leukemia_type_AML	EFO_0000222	acute myeloid leukemia	1
D015477	Leukemia, Myelomonocytic, Chronic	EFO_1001779	leukemia_type_CLL	EFO_0000095	chronic lymphocytic leukemia	0.99
D015477	Leukemia, Myelomonocytic, Chronic	EFO_1001779	DS_leukemia_type_CLL	EFO_0000095	chronic lymphocytic leukemia	0.99
D015477	Leukemia, Myelomonocytic, Chronic	EFO_1001779	dnmt3a_r882x_carrier_filtered	EFO_0000222	acute myeloid leukemia	0.9
D015477	Leukemia, Myelomonocytic, Chronic	EFO_1001779	DS_leukemia_type_AML	EFO_0000222	acute myeloid leukemia	0.9
D015477	Leukemia, Myelomonocytic, Chronic	EFO_1001779	dnmt3a_r882h_carrier_filtered	EFO_0000222	acute myeloid leukemia	0.9
D015477	Leukemia, Myelomonocytic, Chronic	EFO_1001779	dnmt3a_r882c_carrier_filtered	EFO_0000222	acute myeloid leukemia	0.9
D015477	Leukemia, Myelomonocytic, Chronic	EFO_1001779	leukemia_type_AML	EFO_0000222	acute myeloid leukemia	0.9
D015477	Leukemia, Myelomonocytic, Chronic	EFO_1001779	leukemia_type_ALL	EFO_0000565	leukemia	0.94
D015477	Leukemia, Myelomonocytic, Chronic	EFO_1001779	leukemia	EFO_0000565	leukemia	0.94
D015477	Leukemia, Myelomonocytic, Chronic	EFO_1001779	leukemia_dx_or_fh	EFO_0000565	leukemia	0.94
D015477	Leukemia, Myelomonocytic, Chronic	EFO_1001779	leukemia_myeloma	EFO_0000565	leukemia	0.94
D015477	Leukemia, Myelomonocytic, Chronic	EFO_1001779	leukemia_fh	EFO_0000565	leukemia	0.94
D015477	Leukemia, Myelomonocytic, Chronic	EFO_1001779	heme_malignancy	EFO_0000565	leukemia	0.94
D015477	Leukemia, Myelomonocytic, Chronic	EFO_1001779	mpn_or_v617f	EFO_0004251	myeloproliferative disorder	0.94
D015477	Leukemia, Myelomonocytic, Chronic	EFO_1001779	DS_leukemia_type_hairy_cell	EFO_1000956	hairy cell leukemia	0.99
D015477	Leukemia, Myelomonocytic, Chronic	EFO_1001779	leukemia_type_hairy_cell	EFO_1000956	hairy cell leukemia	0.99
D015477	Leukemia, Myelomonocytic, Chronic	EFO_1001779	leukemia_type_CMML	EFO_1001779	chronic myelomonocytic leukemia	1
D015477	Leukemia, Myelomonocytic, Chronic	EFO_1001779	DS_leukemia_type_CMML	EFO_1001779	chronic myelomonocytic leukemia	1
D015477	Leukemia, Myelomonocytic, Chronic	Orphanet_98823	DS_leukemia_type_CMML	EFO_1001779	chronic myelomonocytic leukemia	1
D015477	Leukemia, Myelomonocytic, Chronic	Orphanet_98823	leukemia_type_CMML	EFO_1001779	chronic myelomonocytic leukemia	1
D054429	Leukemia, Myelomonocytic, Juvenile	EFO_1000309	leukemia_type_CLL	EFO_0000095	chronic lymphocytic leukemia	0.99
D054429	Leukemia, Myelomonocytic, Juvenile	EFO_1000309	DS_leukemia_type_CLL	EFO_0000095	chronic lymphocytic leukemia	0.99
D054429	Leukemia, Myelomonocytic, Juvenile	EFO_1000309	leukemia_type_ALL	EFO_0000565	leukemia	0.94
D054429	Leukemia, Myelomonocytic, Juvenile	EFO_1000309	leukemia	EFO_0000565	leukemia	0.94
D054429	Leukemia, Myelomonocytic, Juvenile	EFO_1000309	leukemia_dx_or_fh	EFO_0000565	leukemia	0.94
D054429	Leukemia, Myelomonocytic, Juvenile	EFO_1000309	leukemia_myeloma	EFO_0000565	leukemia	0.94
D054429	Leukemia, Myelomonocytic, Juvenile	EFO_1000309	leukemia_fh	EFO_0000565	leukemia	0.94
D054429	Leukemia, Myelomonocytic, Juvenile	EFO_1000309	heme_malignancy	EFO_0000565	leukemia	0.94
D054429	Leukemia, Myelomonocytic, Juvenile	EFO_1000309	mpn_or_v617f	EFO_0004251	myeloproliferative disorder	0.94
D054429	Leukemia, Myelomonocytic, Juvenile	EFO_1000309	DS_leukemia_type_hairy_cell	EFO_1000956	hairy cell leukemia	0.99
D054429	Leukemia, Myelomonocytic, Juvenile	EFO_1000309	leukemia_type_hairy_cell	EFO_1000956	hairy cell leukemia	0.99
D054429	Leukemia, Myelomonocytic, Juvenile	EFO_1000309	leukemia_type_CMML	EFO_1001779	chronic myelomonocytic leukemia	1
D054429	Leukemia, Myelomonocytic, Juvenile	EFO_1000309	DS_leukemia_type_CMML	EFO_1001779	chronic myelomonocytic leukemia	1
D054403	Leukemia, Prolymphocytic, B-Cell	EFO_1000102	leukemia_type_CLL	EFO_0000095	chronic lymphocytic leukemia	0.96
D054403	Leukemia, Prolymphocytic, B-Cell	EFO_1000102	DS_leukemia_type_CLL	EFO_0000095	chronic lymphocytic leukemia	0.96
D054403	Leukemia, Prolymphocytic, B-Cell	EFO_1000102	rdGWAS_hodgkins_lymphoma	EFO_0000183	Hodgkins lymphoma	0.92
D054403	Leukemia, Prolymphocytic, B-Cell	EFO_1000102	rdGWAS_hodgkin_lymphoma_dx_or_fh	EFO_0000183	Hodgkins lymphoma	0.92
D054403	Leukemia, Prolymphocytic, B-Cell	EFO_1000102	rdGWAS_hodgkin_lymphoma_fh	EFO_0000183	Hodgkins lymphoma	0.92
D054403	Leukemia, Prolymphocytic, B-Cell	EFO_1000102	rdGWAS_hodgkins_lymphoma_combined_dx_or_fh	EFO_0000183	Hodgkins lymphoma	0.92
D054403	Leukemia, Prolymphocytic, B-Cell	EFO_1000102	DS_leukemia_type_ALL	EFO_0000220	acute lymphoblastic leukemia	1
D054403	Leukemia, Prolymphocytic, B-Cell	EFO_1000102	DS_non_hodgkins_lymphoma_type_diffuse_large_b_cell	EFO_0000403	diffuse large B-cell lymphoma	0.99
D054403	Leukemia, Prolymphocytic, B-Cell	EFO_1000102	leukemia_type_ALL	EFO_0000565	leukemia	0.94
D054403	Leukemia, Prolymphocytic, B-Cell	EFO_1000102	leukemia	EFO_0000565	leukemia	0.94
D054403	Leukemia, Prolymphocytic, B-Cell	EFO_1000102	leukemia_dx_or_fh	EFO_0000565	leukemia	0.94
D054403	Leukemia, Prolymphocytic, B-Cell	EFO_1000102	leukemia_myeloma	EFO_0000565	leukemia	0.94
D054403	Leukemia, Prolymphocytic, B-Cell	EFO_1000102	leukemia_fh	EFO_0000565	leukemia	0.94
D054403	Leukemia, Prolymphocytic, B-Cell	EFO_1000102	heme_malignancy	EFO_0000565	leukemia	0.94
D054403	Leukemia, Prolymphocytic, B-Cell	EFO_1000102	lymphoma_combined	EFO_0000574	lymphoma	0.96
D054403	Leukemia, Prolymphocytic, B-Cell	EFO_1000102	heme_malignancy	EFO_0000574	lymphoma	0.96
D054403	Leukemia, Prolymphocytic, B-Cell	EFO_1000102	DS_myeloma	EFO_0001378	multiple myeloma	0.96
D054403	Leukemia, Prolymphocytic, B-Cell	EFO_1000102	myeloma	EFO_0001378	multiple myeloma	0.96
D054403	Leukemia, Prolymphocytic, B-Cell	EFO_1000102	leukemia_myeloma	EFO_0001378	multiple myeloma	0.96
D054403	Leukemia, Prolymphocytic, B-Cell	EFO_1000102	rdGWAS_multiple_myeloma_dx_or_fh	EFO_0001378	multiple myeloma	0.96
D054403	Leukemia, Prolymphocytic, B-Cell	EFO_1000102	rdGWAS_multiple_myeloma	EFO_0001378	multiple myeloma	0.96
D054403	Leukemia, Prolymphocytic, B-Cell	EFO_1000102	non_hodgkins_lymphoma	EFO_0005952	non-Hodgkins lymphoma	0.96
D054403	Leukemia, Prolymphocytic, B-Cell	EFO_1000102	non_hodgkins_lymphoma_fh	EFO_0005952	non-Hodgkins lymphoma	0.96
D054403	Leukemia, Prolymphocytic, B-Cell	EFO_1000102	non_hodgkins_lymphoma_dx_or_fh	EFO_0005952	non-Hodgkins lymphoma	0.96
D054403	Leukemia, Prolymphocytic, B-Cell	EFO_1000102	rdGWAS_rd_waldenstrom_macroglobulinemia	EFO_0009441	Waldenstrom macroglobulinemia	0.98
D054403	Leukemia, Prolymphocytic, B-Cell	EFO_1000102	rdGWAS_rd_waldenstrom_macroglobulinemia_dx_or_fh	EFO_0009441	Waldenstrom macroglobulinemia	0.98
D054403	Leukemia, Prolymphocytic, B-Cell	EFO_1000102	DS_leukemia_type_hairy_cell	EFO_1000956	hairy cell leukemia	0.96
D054403	Leukemia, Prolymphocytic, B-Cell	EFO_1000102	leukemia_type_hairy_cell	EFO_1000956	hairy cell leukemia	0.96
D054403	Leukemia, Prolymphocytic, B-Cell	EFO_1000102	leukemia_type_CMML	EFO_1001779	chronic myelomonocytic leukemia	0.99
D054403	Leukemia, Prolymphocytic, B-Cell	EFO_1000102	DS_leukemia_type_CMML	EFO_1001779	chronic myelomonocytic leukemia	0.99
D054403	Leukemia, Prolymphocytic, B-Cell	EFO_1000102	DS_non_hodgkins_lymphoma_type_follicular	MONDO_0018906	follicular lymphoma	0.96
D015461	Leukemia, Prolymphocytic, T-Cell	EFO_1000560	leukemia_type_CLL	EFO_0000095	chronic lymphocytic leukemia	0.99
D015461	Leukemia, Prolymphocytic, T-Cell	EFO_1000560	DS_leukemia_type_CLL	EFO_0000095	chronic lymphocytic leukemia	0.99
D015461	Leukemia, Prolymphocytic, T-Cell	EFO_1000560	DS_leukemia_type_ALL	EFO_0000220	acute lymphoblastic leukemia	1
D015461	Leukemia, Prolymphocytic, T-Cell	EFO_1000560	DS_non_hodgkins_lymphoma_type_diffuse_large_b_cell	EFO_0000403	diffuse large B-cell lymphoma	0.93
D015461	Leukemia, Prolymphocytic, T-Cell	EFO_1000560	leukemia_type_ALL	EFO_0000565	leukemia	0.94
D015461	Leukemia, Prolymphocytic, T-Cell	EFO_1000560	leukemia	EFO_0000565	leukemia	0.94
D015461	Leukemia, Prolymphocytic, T-Cell	EFO_1000560	leukemia_dx_or_fh	EFO_0000565	leukemia	0.94
D015461	Leukemia, Prolymphocytic, T-Cell	EFO_1000560	leukemia_myeloma	EFO_0000565	leukemia	0.94
D015461	Leukemia, Prolymphocytic, T-Cell	EFO_1000560	leukemia_fh	EFO_0000565	leukemia	0.94
D015461	Leukemia, Prolymphocytic, T-Cell	EFO_1000560	heme_malignancy	EFO_0000565	leukemia	0.94
D015461	Leukemia, Prolymphocytic, T-Cell	EFO_1000560	non_hodgkins_lymphoma	EFO_0005952	non-Hodgkins lymphoma	0.96
D015461	Leukemia, Prolymphocytic, T-Cell	EFO_1000560	non_hodgkins_lymphoma_fh	EFO_0005952	non-Hodgkins lymphoma	0.96
D015461	Leukemia, Prolymphocytic, T-Cell	EFO_1000560	non_hodgkins_lymphoma_dx_or_fh	EFO_0005952	non-Hodgkins lymphoma	0.96
D015461	Leukemia, Prolymphocytic, T-Cell	EFO_1000560	rdGWAS_rd_waldenstrom_macroglobulinemia	EFO_0009441	Waldenstrom macroglobulinemia	0.93
D015461	Leukemia, Prolymphocytic, T-Cell	EFO_1000560	rdGWAS_rd_waldenstrom_macroglobulinemia_dx_or_fh	EFO_0009441	Waldenstrom macroglobulinemia	0.93
D015461	Leukemia, Prolymphocytic, T-Cell	EFO_1000560	DS_leukemia_type_hairy_cell	EFO_1000956	hairy cell leukemia	0.99
D015461	Leukemia, Prolymphocytic, T-Cell	EFO_1000560	leukemia_type_hairy_cell	EFO_1000956	hairy cell leukemia	0.99
D015461	Leukemia, Prolymphocytic, T-Cell	EFO_1000560	leukemia_type_CMML	EFO_1001779	chronic myelomonocytic leukemia	0.99
D015461	Leukemia, Prolymphocytic, T-Cell	EFO_1000560	DS_leukemia_type_CMML	EFO_1001779	chronic myelomonocytic leukemia	0.99
D015461	Leukemia, Prolymphocytic, T-Cell	EFO_1000560	DS_non_hodgkins_lymphoma_type_follicular	MONDO_0018906	follicular lymphoma	0.93
D007968	Leukoencephalopathy, Progressive Multifocal	EFO_0007455	rdGWAS_rd_west_nile_encephalitis	EFO_0007545	West Nile encephalitis	0.97
D007968	Leukoencephalopathy, Progressive Multifocal	EFO_0007455	rdGWAS_encephalitis	MONDO_0019956	encephalitis	0.99
D020961	Lewy Body Disease	EFO_0006792	rdGWAS_rd_multiple_system_atrophy_dx_or_fh	EFO_1001050	multiple system atrophy	0.98
D020961	Lewy Body Disease	EFO_0006792	log_updrs_score_09_over_15	MONDO_0005180	Parkinson disease	0.98
D020961	Lewy Body Disease	EFO_0006792	pd_dx_fh_1st_degree	MONDO_0005180	Parkinson disease	0.98
D020961	Lewy Body Disease	EFO_0006792	parkinsons_excluding_wgs	MONDO_0005180	Parkinson disease	0.98
D020961	Lewy Body Disease	EFO_0006792	weighted_updrs_en_1se	MONDO_0005180	Parkinson disease	0.98
D020961	Lewy Body Disease	EFO_0006792	parkinsons	MONDO_0005180	Parkinson disease	0.98
D020961	Lewy Body Disease	EFO_0006792	PD_2019_excluding_wgs	MONDO_0005180	Parkinson disease	0.98
D020961	Lewy Body Disease	EFO_0006792	pd_fh_1st_degree	MONDO_0005180	Parkinson disease	0.98
D020961	Lewy Body Disease	EFO_0006792	rdGWAS_rd_parkinsonian_pyramidal_syndrome_dx_or_fh	MONDO_0009830	parkinsonian-pyramidal syndrome	0.98
D020961	Lewy Body Disease	EFO_0006792	rdGWAS_rd_adult_onset_dystonia_parkinsonism	MONDO_0013060	autosomal recessive Parkinson disease 14	0.98
D020961	Lewy Body Disease	EFO_0006792	rdGWAS_rd_young_onset_parkinson_disease	MONDO_0017279	young-onset Parkinson disease	0.98
D017676	Lichen Planus, Oral	EFO_0008517	rdGWAS_frontal_fibrosing_alopecia	EFO_0009855	frontal fibrosing alopecia	0.99
D017676	Lichen Planus, Oral	EFO_0008517	rdGWAS_rd_lichen_planopilaris	EFO_0009856	lichen planopilaris	0.99
D017676	Lichen Planus, Oral	EFO_0008517	lichen_planus	EFO_1000726	lichen planus	1
D008067	Lipoma	DOID_3315	iqb.lipoma	EFO_0000759	lipoma	1
D008067	Lipoma	EFO_0000759	iqb.lipoma	EFO_0000759	lipoma	1
D008067	Lipoma	EFO_0000759	rdGWAS_rd_adiposis_dolorosa	EFO_1000667	adiposis dolorosa	0.98
D008067	Lipoma	MONDO_0005106	iqb.lipoma	EFO_0000759	lipoma	1
D008080	Liposarcoma	EFO_0000569	rdGWAS_rd_leiomyosarcoma	EFO_0000564	leiomyosarcoma	0.9
D008080	Liposarcoma	EFO_0000569	iqb.lipoma	EFO_0000759	lipoma	0.95
D008080	Liposarcoma	EFO_0000569	rdGWAS_rd_adiposis_dolorosa	EFO_1000667	adiposis dolorosa	0.94
D008103	Liver Cirrhosis	DOID_5082	cirrhosis	EFO_0001422	cirrhosis of liver	1
D008103	Liver Cirrhosis	DOID_5082	cirrhosis_nash_mediated	EFO_0001422	cirrhosis of liver	1
D008103	Liver Cirrhosis	EFO_0001422	idiopathic_pulmonary_fibrosis_dx_or_fh	EFO_0000768	idiopathic pulmonary fibrosis	0.91
D008103	Liver Cirrhosis	EFO_0001422	rdGWAS_idiopathic_pulmonary_fibrosis	EFO_0000768	idiopathic pulmonary fibrosis	0.91
D008103	Liver Cirrhosis	EFO_0001422	ipf_with_narrow_exclusions	EFO_0000768	idiopathic pulmonary fibrosis	0.91
D008103	Liver Cirrhosis	EFO_0001422	DS_ipf_with_narrow_exclusions	EFO_0000768	idiopathic pulmonary fibrosis	0.91
D008103	Liver Cirrhosis	EFO_0001422	cirrhosis_nash_mediated	EFO_0001422	cirrhosis of liver	1
D008103	Liver Cirrhosis	EFO_0001422	cirrhosis	EFO_0001422	cirrhosis of liver	1
D008103	Liver Cirrhosis	EFO_0001422	rdGWAS_myelofibrosis	EFO_0002430	primary myelofibrosis	0.91
D008103	Liver Cirrhosis	EFO_0001422	rdGWAS_primary_biliary_cholangitis	EFO_1001486	primary biliary cirrhosis	0.99
D008103	Liver Cirrhosis	HP_0001395	DS_liver_fibrosis	HP_0001395	Hepatic fibrosis	1
D008103	Liver Cirrhosis	HP_0001395	hepatitis	HP_0012115	Hepatitis	0.9
D008103	Liver Cirrhosis	MONDO_0005155	cirrhosis	EFO_0001422	cirrhosis of liver	1
D008103	Liver Cirrhosis	MONDO_0005155	cirrhosis_nash_mediated	EFO_0001422	cirrhosis of liver	1
D008105	Liver Cirrhosis, Biliary	DOID_12236	rdGWAS_primary_biliary_cholangitis	EFO_1001486	primary biliary cirrhosis	1
D008105	Liver Cirrhosis, Biliary	EFO_1001486	cirrhosis_nash_mediated	EFO_0001422	cirrhosis of liver	0.99
D008105	Liver Cirrhosis, Biliary	EFO_1001486	cirrhosis	EFO_0001422	cirrhosis of liver	0.99
D008105	Liver Cirrhosis, Biliary	EFO_1001486	rdGWAS_primary_biliary_cholangitis	EFO_1001486	primary biliary cirrhosis	1
D008107	Liver Diseases	DOID_409	iqb.itching_liver_disease	EFO_0001421	liver disease	1
D008107	Liver Diseases	EFO_0001421	iqb.itching_liver_disease	EFO_0001421	liver disease	1
D008107	Liver Diseases	HP_0001392	DS_liver_fibrosis	HP_0001395	Hepatic fibrosis	0.95
D008107	Liver Diseases	HP_0001392	hepatitis	HP_0012115	Hepatitis	0.95
D008107	Liver Diseases	MONDO_0005154	iqb.itching_liver_disease	EFO_0001421	liver disease	1
D008113	Liver Neoplasms	DOID_3571	liver_cancer_fh	MONDO_0002691	liver cancer	1
D008113	Liver Neoplasms	DOID_3571	liver_cancer	MONDO_0002691	liver cancer	1
D008113	Liver Neoplasms	DOID_3571	liver_cancer_dx_or_fh	MONDO_0002691	liver cancer	1
D008113	Liver Neoplasms	EFO_1001513	rdGWAS_rd_cholangiocarcinoma_dx_or_fh	EFO_0005221	cholangiocarcinoma	0.97
D008113	Liver Neoplasms	EFO_1001513	liver_cancer_fh	MONDO_0002691	liver cancer	0.98
D008113	Liver Neoplasms	EFO_1001513	liver_cancer	MONDO_0002691	liver cancer	0.98
D008113	Liver Neoplasms	EFO_1001513	liver_cancer_dx_or_fh	MONDO_0002691	liver cancer	0.98
D008113	Liver Neoplasms	MONDO_0002691	rdGWAS_rd_cholangiocarcinoma_dx_or_fh	EFO_0005221	cholangiocarcinoma	0.99
D008113	Liver Neoplasms	MONDO_0002691	liver_cancer_dx_or_fh	MONDO_0002691	liver cancer	1
D008113	Liver Neoplasms	MONDO_0002691	liver_cancer_fh	MONDO_0002691	liver cancer	1
D008113	Liver Neoplasms	MONDO_0002691	liver_cancer	MONDO_0002691	liver cancer	1
D008133	Long QT Syndrome	DOID_2843	DS_long_qt_syndrome	HP_0001657	Prolonged QT interval	1
D008133	Long QT Syndrome	HP_0001657	DS_long_qt_syndrome	HP_0001657	Prolonged QT interval	1
D017563	Lung Diseases, Interstitial	DOID_3082	rdGWAS_interstitial_lung_disease	EFO_0004244	interstitial lung disease	1
D017563	Lung Diseases, Interstitial	EFO_0004244	DS_lofgren	DOID_13406	pulmonary sarcoidosis	0.91
D017563	Lung Diseases, Interstitial	EFO_0004244	idiopathic_pulmonary_fibrosis_dx_or_fh	EFO_0000768	idiopathic pulmonary fibrosis	0.91
D017563	Lung Diseases, Interstitial	EFO_0004244	rdGWAS_idiopathic_pulmonary_fibrosis	EFO_0000768	idiopathic pulmonary fibrosis	0.91
D017563	Lung Diseases, Interstitial	EFO_0004244	ipf_with_narrow_exclusions	EFO_0000768	idiopathic pulmonary fibrosis	0.91
D017563	Lung Diseases, Interstitial	EFO_0004244	DS_ipf_with_narrow_exclusions	EFO_0000768	idiopathic pulmonary fibrosis	0.91
D017563	Lung Diseases, Interstitial	EFO_0004244	rdGWAS_interstitial_lung_disease	EFO_0004244	interstitial lung disease	1
D017563	Lung Diseases, Interstitial	EFO_0004244	rdGWAS_hypersensitivity_pneumonitis	MONDO_0017853	hypersensitivity pneumonitis	0.91
D017563	Lung Diseases, Interstitial	MONDO_0015925	rdGWAS_interstitial_lung_disease	EFO_0004244	interstitial lung disease	1
D017563	Lung Diseases, Interstitial	Orphanet_182095	rdGWAS_interstitial_lung_disease	EFO_0004244	interstitial lung disease	1
D008175	Lung Neoplasms	MONDO_0008903	DS_lung_cancer_type_adenocarcinoma	EFO_0000571	lung adenocarcinoma	0.99
D008175	Lung Neoplasms	MONDO_0008903	rdGWAS_rd_small_cell_lung_cancer_dx_or_fh	EFO_0000702	small cell lung carcinoma	0.99
D008175	Lung Neoplasms	MONDO_0008903	rdGWAS_small_cell_lung_cancer	EFO_0000702	small cell lung carcinoma	0.99
D008175	Lung Neoplasms	MONDO_0008903	rdGWAS_small_cell_lung_cancer_dx_or_fh	EFO_0000702	small cell lung carcinoma	0.99
D008175	Lung Neoplasms	MONDO_0008903	DS_lung_cancer_type_squamous_cell_lung_carc	EFO_0000708	squamous cell lung carcinoma	0.99
D008175	Lung Neoplasms	MONDO_0008903	DS_lung_cancer_type_large_cell_lung_carcinoma	EFO_0003050	large cell lung carcinoma	0.99
D008175	Lung Neoplasms	MONDO_0008903	lung_cancer_type_NSCLC	EFO_0003060	non-small cell lung carcinoma	0.99
D008175	Lung Neoplasms	MONDO_0008903	lung_cancer_fh	MONDO_0008903	lung cancer	1
D008175	Lung Neoplasms	MONDO_0008903	lung_cancer	MONDO_0008903	lung cancer	1
D008175	Lung Neoplasms	MONDO_0008903	lung_cancer_dx_or_fh	MONDO_0008903	lung cancer	1
D008175	Lung Neoplasms	MONDO_0021117	DS_lung_cancer_type_adenocarcinoma	EFO_0000571	lung adenocarcinoma	0.97
D008175	Lung Neoplasms	MONDO_0021117	rdGWAS_small_cell_lung_cancer	EFO_0000702	small cell lung carcinoma	0.97
D008175	Lung Neoplasms	MONDO_0021117	rdGWAS_rd_small_cell_lung_cancer_dx_or_fh	EFO_0000702	small cell lung carcinoma	0.97
D008175	Lung Neoplasms	MONDO_0021117	rdGWAS_small_cell_lung_cancer_dx_or_fh	EFO_0000702	small cell lung carcinoma	0.97
D008175	Lung Neoplasms	MONDO_0021117	DS_lung_cancer_type_squamous_cell_lung_carc	EFO_0000708	squamous cell lung carcinoma	0.97
D008175	Lung Neoplasms	MONDO_0021117	DS_lung_cancer_type_large_cell_lung_carcinoma	EFO_0003050	large cell lung carcinoma	0.97
D008175	Lung Neoplasms	MONDO_0021117	lung_cancer_type_NSCLC	EFO_0003060	non-small cell lung carcinoma	0.98
D008175	Lung Neoplasms	MONDO_0021117	lung_cancer_dx_or_fh	MONDO_0008903	lung cancer	0.98
D008175	Lung Neoplasms	MONDO_0021117	lung_cancer_fh	MONDO_0008903	lung cancer	0.98
D008175	Lung Neoplasms	MONDO_0021117	lung_cancer	MONDO_0008903	lung cancer	0.98
D008178	Lupus Erythematosus, Cutaneous	EFO_0003834	lupus_and_any_cvd	EFO_0002690	systemic lupus erythematosus	0.99
D008178	Lupus Erythematosus, Cutaneous	EFO_0003834	lupus_kidney_dysfunction_case_only	EFO_0002690	systemic lupus erythematosus	0.99
D008178	Lupus Erythematosus, Cutaneous	EFO_0003834	lupus_kidney_dysfunction	EFO_0002690	systemic lupus erythematosus	0.99
D008178	Lupus Erythematosus, Cutaneous	EFO_0003834	rdGWAS_rd_autosomal_systemic_lupus_erythematosus	EFO_0002690	systemic lupus erythematosus	0.99
D008178	Lupus Erythematosus, Cutaneous	EFO_0003834	sle_facit_fatigue_case_only	EFO_0002690	systemic lupus erythematosus	0.99
D008178	Lupus Erythematosus, Cutaneous	EFO_0003834	lupus	EFO_0002690	systemic lupus erythematosus	0.99
D008178	Lupus Erythematosus, Cutaneous	EFO_0003834	lupus_dx_or_fh	MONDO_0004670	lupus erythematosus	0.99
D008178	Lupus Erythematosus, Cutaneous	EFO_0003834	rdGWAS_rd_lupus_erythematosus_panniculitis_dx_or_fh	MONDO_0015574	chronic cutaneous lupus erythematosus	1
D008178	Lupus Erythematosus, Cutaneous	EFO_0003834	DS_lupus_type_discoid	MONDO_0019558	discoid lupus erythematosus	1
D008178	Lupus Erythematosus, Cutaneous	EFO_0003834	rdGWAS_rd_discoid_lupus_erythematosus	MONDO_0019558	discoid lupus erythematosus	1
D008180	Lupus Erythematosus, Systemic	DOID_9074	lupus_kidney_dysfunction	EFO_0002690	systemic lupus erythematosus	1
D008180	Lupus Erythematosus, Systemic	DOID_9074	lupus_kidney_dysfunction_case_only	EFO_0002690	systemic lupus erythematosus	1
D008180	Lupus Erythematosus, Systemic	DOID_9074	rdGWAS_rd_autosomal_systemic_lupus_erythematosus	EFO_0002690	systemic lupus erythematosus	1
D008180	Lupus Erythematosus, Systemic	DOID_9074	sle_facit_fatigue_case_only	EFO_0002690	systemic lupus erythematosus	1
D008180	Lupus Erythematosus, Systemic	DOID_9074	lupus_and_any_cvd	EFO_0002690	systemic lupus erythematosus	1
D008180	Lupus Erythematosus, Systemic	DOID_9074	lupus	EFO_0002690	systemic lupus erythematosus	1
D008180	Lupus Erythematosus, Systemic	EFO_0002690	lupus_and_any_cvd	EFO_0002690	systemic lupus erythematosus	1
D008180	Lupus Erythematosus, Systemic	EFO_0002690	lupus_kidney_dysfunction_case_only	EFO_0002690	systemic lupus erythematosus	1
D008180	Lupus Erythematosus, Systemic	EFO_0002690	lupus_kidney_dysfunction	EFO_0002690	systemic lupus erythematosus	1
D008180	Lupus Erythematosus, Systemic	EFO_0002690	rdGWAS_rd_autosomal_systemic_lupus_erythematosus	EFO_0002690	systemic lupus erythematosus	1
D008180	Lupus Erythematosus, Systemic	EFO_0002690	sle_facit_fatigue_case_only	EFO_0002690	systemic lupus erythematosus	1
D008180	Lupus Erythematosus, Systemic	EFO_0002690	lupus	EFO_0002690	systemic lupus erythematosus	1
D008180	Lupus Erythematosus, Systemic	EFO_0002690	rdGWAS_immune_thrombocytopenic_purpura	EFO_0007160	autoimmune thrombocytopenic purpura	0.92
D008180	Lupus Erythematosus, Systemic	EFO_0002690	lupus_dx_or_fh	MONDO_0004670	lupus erythematosus	0.99
D008180	Lupus Erythematosus, Systemic	EFO_0002690	rdGWAS_rd_lupus_erythematosus_panniculitis_dx_or_fh	MONDO_0015574	chronic cutaneous lupus erythematosus	0.99
D008180	Lupus Erythematosus, Systemic	EFO_0002690	rdGWAS_rd_thrombotic_thrombocytopenic_purpura	MONDO_0018896	thrombotic thrombocytopenic purpura	0.92
D008180	Lupus Erythematosus, Systemic	EFO_0002690	rdGWAS_rd_thrombotic_thrombocytopenic_purpura_dx_or_fh	MONDO_0018896	thrombotic thrombocytopenic purpura	0.92
D008180	Lupus Erythematosus, Systemic	EFO_0002690	rdGWAS_thrombotic_thrombocytopenic_purpura	MONDO_0018896	thrombotic thrombocytopenic purpura	0.92
D008180	Lupus Erythematosus, Systemic	EFO_0002690	rdGWAS_thrombotic_thrombocytopenic_purpura_dx_or_fh	MONDO_0018896	thrombotic thrombocytopenic purpura	0.92
D008180	Lupus Erythematosus, Systemic	EFO_0002690	DS_lupus_type_discoid	MONDO_0019558	discoid lupus erythematosus	0.98
D008180	Lupus Erythematosus, Systemic	EFO_0002690	rdGWAS_rd_discoid_lupus_erythematosus	MONDO_0019558	discoid lupus erythematosus	0.98
D008180	Lupus Erythematosus, Systemic	HP_0002725	lupus_kidney_dysfunction	EFO_0002690	systemic lupus erythematosus	1
D008180	Lupus Erythematosus, Systemic	HP_0002725	lupus_kidney_dysfunction_case_only	EFO_0002690	systemic lupus erythematosus	1
D008180	Lupus Erythematosus, Systemic	HP_0002725	rdGWAS_rd_autosomal_systemic_lupus_erythematosus	EFO_0002690	systemic lupus erythematosus	1
D008180	Lupus Erythematosus, Systemic	HP_0002725	sle_facit_fatigue_case_only	EFO_0002690	systemic lupus erythematosus	1
D008180	Lupus Erythematosus, Systemic	HP_0002725	lupus_and_any_cvd	EFO_0002690	systemic lupus erythematosus	1
D008180	Lupus Erythematosus, Systemic	HP_0002725	lupus	EFO_0002690	systemic lupus erythematosus	1
D008180	Lupus Erythematosus, Systemic	MONDO_0004670	lupus_and_any_cvd	EFO_0002690	systemic lupus erythematosus	0.99
D008180	Lupus Erythematosus, Systemic	MONDO_0004670	lupus_kidney_dysfunction_case_only	EFO_0002690	systemic lupus erythematosus	0.99
D008180	Lupus Erythematosus, Systemic	MONDO_0004670	lupus_kidney_dysfunction	EFO_0002690	systemic lupus erythematosus	0.99
D008180	Lupus Erythematosus, Systemic	MONDO_0004670	rdGWAS_rd_autosomal_systemic_lupus_erythematosus	EFO_0002690	systemic lupus erythematosus	0.99
D008180	Lupus Erythematosus, Systemic	MONDO_0004670	sle_facit_fatigue_case_only	EFO_0002690	systemic lupus erythematosus	0.99
D008180	Lupus Erythematosus, Systemic	MONDO_0004670	lupus	EFO_0002690	systemic lupus erythematosus	0.99
D008180	Lupus Erythematosus, Systemic	MONDO_0004670	lupus_dx_or_fh	MONDO_0004670	lupus erythematosus	1
D008180	Lupus Erythematosus, Systemic	MONDO_0004670	rdGWAS_rd_lupus_erythematosus_panniculitis_dx_or_fh	MONDO_0015574	chronic cutaneous lupus erythematosus	0.99
D008180	Lupus Erythematosus, Systemic	MONDO_0004670	DS_lupus_type_discoid	MONDO_0019558	discoid lupus erythematosus	0.99
D008180	Lupus Erythematosus, Systemic	MONDO_0004670	rdGWAS_rd_discoid_lupus_erythematosus	MONDO_0019558	discoid lupus erythematosus	0.99
D008180	Lupus Erythematosus, Systemic	MONDO_0007915	lupus_kidney_dysfunction	EFO_0002690	systemic lupus erythematosus	1
D008180	Lupus Erythematosus, Systemic	MONDO_0007915	lupus_kidney_dysfunction_case_only	EFO_0002690	systemic lupus erythematosus	1
D008180	Lupus Erythematosus, Systemic	MONDO_0007915	rdGWAS_rd_autosomal_systemic_lupus_erythematosus	EFO_0002690	systemic lupus erythematosus	1
D008180	Lupus Erythematosus, Systemic	MONDO_0007915	sle_facit_fatigue_case_only	EFO_0002690	systemic lupus erythematosus	1
D008180	Lupus Erythematosus, Systemic	MONDO_0007915	lupus_and_any_cvd	EFO_0002690	systemic lupus erythematosus	1
D008180	Lupus Erythematosus, Systemic	MONDO_0007915	lupus	EFO_0002690	systemic lupus erythematosus	1
D008180	Lupus Erythematosus, Systemic	Orphanet_536	lupus_kidney_dysfunction	EFO_0002690	systemic lupus erythematosus	1
D008180	Lupus Erythematosus, Systemic	Orphanet_536	lupus_kidney_dysfunction_case_only	EFO_0002690	systemic lupus erythematosus	1
D008180	Lupus Erythematosus, Systemic	Orphanet_536	rdGWAS_rd_autosomal_systemic_lupus_erythematosus	EFO_0002690	systemic lupus erythematosus	1
D008180	Lupus Erythematosus, Systemic	Orphanet_536	sle_facit_fatigue_case_only	EFO_0002690	systemic lupus erythematosus	1
D008180	Lupus Erythematosus, Systemic	Orphanet_536	lupus_and_any_cvd	EFO_0002690	systemic lupus erythematosus	1
D008180	Lupus Erythematosus, Systemic	Orphanet_536	lupus	EFO_0002690	systemic lupus erythematosus	1
D008181	Lupus Nephritis	DOID_0080162	DS_lupus_nephritis_w_biopsy	EFO_0005761	lupus nephritis	1
D008181	Lupus Nephritis	DOID_0080162	DS_lupus_kidney_dysfunction	EFO_0005761	lupus nephritis	1
D008181	Lupus Nephritis	DOID_0080162	DS_lupus_nephritis	EFO_0005761	lupus nephritis	1
D008181	Lupus Nephritis	EFO_0005761	rdGWAS_rd_granulomatosis_with_polyangiitis	EFO_0005297	Granulomatosis with Polyangiitis	0.95
D008181	Lupus Nephritis	EFO_0005761	DS_lupus_nephritis_w_biopsy	EFO_0005761	lupus nephritis	1
D008181	Lupus Nephritis	EFO_0005761	DS_lupus_kidney_dysfunction	EFO_0005761	lupus nephritis	1
D008181	Lupus Nephritis	EFO_0005761	DS_lupus_nephritis	EFO_0005761	lupus nephritis	1
D008181	Lupus Nephritis	EFO_0005761	HIP_pyelonephritis	EFO_1001141	pyelonephritis	0.91
D008181	Lupus Nephritis	EFO_0005761	pyelonephritis	EFO_1001141	pyelonephritis	0.91
D008181	Lupus Nephritis	EFO_0005761	iqb.kidney_infection	EFO_1001141	pyelonephritis	0.91
D008181	Lupus Nephritis	EFO_0005761	db_nephritis	EFO_1002050	nephritis	0.95
D008181	Lupus Nephritis	MONDO_0005556	DS_lupus_nephritis_w_biopsy	EFO_0005761	lupus nephritis	1
D008181	Lupus Nephritis	MONDO_0005556	DS_lupus_kidney_dysfunction	EFO_0005761	lupus nephritis	1
D008181	Lupus Nephritis	MONDO_0005556	DS_lupus_nephritis	EFO_0005761	lupus nephritis	1
D008193	Lyme Disease	DOID_11729	lyme_disease	EFO_0008510	Lyme disease	1
D008193	Lyme Disease	EFO_0008510	lyme_disease	EFO_0008510	Lyme disease	1
D008193	Lyme Disease	MONDO_0019632	lyme_disease	EFO_0008510	Lyme disease	1
D008193	Lyme Disease	Orphanet_91546	lyme_disease	EFO_0008510	Lyme disease	1
D018192	Lymphangioleiomyomatosis	EFO_1000334	DS_lofgren	DOID_13406	pulmonary sarcoidosis	0.91
D018192	Lymphangioleiomyomatosis	EFO_1000334	DS_lung_cancer_type_adenocarcinoma	EFO_0000571	lung adenocarcinoma	0.98
D018192	Lymphangioleiomyomatosis	EFO_1000334	rdGWAS_small_cell_lung_cancer	EFO_0000702	small cell lung carcinoma	0.98
D018192	Lymphangioleiomyomatosis	EFO_1000334	rdGWAS_rd_small_cell_lung_cancer_dx_or_fh	EFO_0000702	small cell lung carcinoma	0.98
D018192	Lymphangioleiomyomatosis	EFO_1000334	rdGWAS_small_cell_lung_cancer_dx_or_fh	EFO_0000702	small cell lung carcinoma	0.98
D018192	Lymphangioleiomyomatosis	EFO_1000334	DS_lung_cancer_type_squamous_cell_lung_carc	EFO_0000708	squamous cell lung carcinoma	0.98
D018192	Lymphangioleiomyomatosis	EFO_1000334	DS_lung_cancer_type_large_cell_lung_carcinoma	EFO_0003050	large cell lung carcinoma	0.98
D018192	Lymphangioleiomyomatosis	EFO_1000334	lung_cancer_type_NSCLC	EFO_0003060	non-small cell lung carcinoma	0.99
D018192	Lymphangioleiomyomatosis	EFO_1000334	rdGWAS_interstitial_lung_disease	EFO_0004244	interstitial lung disease	0.91
D018192	Lymphangioleiomyomatosis	EFO_1000334	lung_cancer_dx_or_fh	MONDO_0008903	lung cancer	0.95
D018192	Lymphangioleiomyomatosis	EFO_1000334	lung_cancer_fh	MONDO_0008903	lung cancer	0.95
D018192	Lymphangioleiomyomatosis	EFO_1000334	lung_cancer	MONDO_0008903	lung cancer	0.95
D018192	Lymphangioleiomyomatosis	EFO_1000334	rdGWAS_lymphangioleiomyomatosis	MONDO_0011705	lymphangioleiomyomatosis	1
D018192	Lymphangioleiomyomatosis	Orphanet_538	DS_lofgren	DOID_13406	pulmonary sarcoidosis	0.91
D018192	Lymphangioleiomyomatosis	Orphanet_538	DS_lung_cancer_type_adenocarcinoma	EFO_0000571	lung adenocarcinoma	0.98
D018192	Lymphangioleiomyomatosis	Orphanet_538	rdGWAS_rd_small_cell_lung_cancer_dx_or_fh	EFO_0000702	small cell lung carcinoma	0.98
D018192	Lymphangioleiomyomatosis	Orphanet_538	rdGWAS_small_cell_lung_cancer	EFO_0000702	small cell lung carcinoma	0.98
D018192	Lymphangioleiomyomatosis	Orphanet_538	rdGWAS_small_cell_lung_cancer_dx_or_fh	EFO_0000702	small cell lung carcinoma	0.98
D018192	Lymphangioleiomyomatosis	Orphanet_538	DS_lung_cancer_type_squamous_cell_lung_carc	EFO_0000708	squamous cell lung carcinoma	0.98
D018192	Lymphangioleiomyomatosis	Orphanet_538	DS_lung_cancer_type_large_cell_lung_carcinoma	EFO_0003050	large cell lung carcinoma	0.98
D018192	Lymphangioleiomyomatosis	Orphanet_538	lung_cancer_type_NSCLC	EFO_0003060	non-small cell lung carcinoma	0.99
D018192	Lymphangioleiomyomatosis	Orphanet_538	rdGWAS_interstitial_lung_disease	EFO_0004244	interstitial lung disease	0.91
D018192	Lymphangioleiomyomatosis	Orphanet_538	lung_cancer_fh	MONDO_0008903	lung cancer	0.95
D018192	Lymphangioleiomyomatosis	Orphanet_538	lung_cancer	MONDO_0008903	lung cancer	0.95
D018192	Lymphangioleiomyomatosis	Orphanet_538	lung_cancer_dx_or_fh	MONDO_0008903	lung cancer	0.95
D018192	Lymphangioleiomyomatosis	Orphanet_538	rdGWAS_lymphangioleiomyomatosis	MONDO_0011705	lymphangioleiomyomatosis	1
D008209	Lymphedema	DOID_4977	rdGWAS_lymphedema	MONDO_0019297	lymphedema	1
D008209	Lymphedema	MONDO_0019297	rdGWAS_lymphedema	MONDO_0019297	lymphedema	1
D008209	Lymphedema	Orphanet_79383	rdGWAS_lymphedema	MONDO_0019297	lymphedema	1
D008223	Lymphoma	DOID_0060058	lymphoma_combined	EFO_0000574	lymphoma	1
D008223	Lymphoma	DOID_0060058	heme_malignancy	EFO_0000574	lymphoma	1
D008223	Lymphoma	EFO_0000574	leukemia_type_CLL	EFO_0000095	chronic lymphocytic leukemia	0.96
D008223	Lymphoma	EFO_0000574	DS_leukemia_type_CLL	EFO_0000095	chronic lymphocytic leukemia	0.96
D008223	Lymphoma	EFO_0000574	rdGWAS_hodgkins_lymphoma	EFO_0000183	Hodgkins lymphoma	0.96
D008223	Lymphoma	EFO_0000574	rdGWAS_hodgkin_lymphoma_dx_or_fh	EFO_0000183	Hodgkins lymphoma	0.96
D008223	Lymphoma	EFO_0000574	rdGWAS_hodgkin_lymphoma_fh	EFO_0000183	Hodgkins lymphoma	0.96
D008223	Lymphoma	EFO_0000574	rdGWAS_hodgkins_lymphoma_combined_dx_or_fh	EFO_0000183	Hodgkins lymphoma	0.96
D008223	Lymphoma	EFO_0000574	DS_leukemia_type_ALL	EFO_0000220	acute lymphoblastic leukemia	0.96
D008223	Lymphoma	EFO_0000574	DS_non_hodgkins_lymphoma_type_diffuse_large_b_cell	EFO_0000403	diffuse large B-cell lymphoma	0.96
D008223	Lymphoma	EFO_0000574	lymphoma_combined	EFO_0000574	lymphoma	1
D008223	Lymphoma	EFO_0000574	heme_malignancy	EFO_0000574	lymphoma	1
D008223	Lymphoma	EFO_0000574	DS_myeloma	EFO_0001378	multiple myeloma	0.96
D008223	Lymphoma	EFO_0000574	myeloma	EFO_0001378	multiple myeloma	0.96
D008223	Lymphoma	EFO_0000574	leukemia_myeloma	EFO_0001378	multiple myeloma	0.96
D008223	Lymphoma	EFO_0000574	rdGWAS_multiple_myeloma_dx_or_fh	EFO_0001378	multiple myeloma	0.96
D008223	Lymphoma	EFO_0000574	rdGWAS_multiple_myeloma	EFO_0001378	multiple myeloma	0.96
D008223	Lymphoma	EFO_0000574	non_hodgkins_lymphoma	EFO_0005952	non-Hodgkins lymphoma	0.99
D008223	Lymphoma	EFO_0000574	non_hodgkins_lymphoma_fh	EFO_0005952	non-Hodgkins lymphoma	0.99
D008223	Lymphoma	EFO_0000574	non_hodgkins_lymphoma_dx_or_fh	EFO_0005952	non-Hodgkins lymphoma	0.99
D008223	Lymphoma	EFO_0000574	rdGWAS_rd_waldenstrom_macroglobulinemia	EFO_0009441	Waldenstrom macroglobulinemia	0.96
D008223	Lymphoma	EFO_0000574	rdGWAS_rd_waldenstrom_macroglobulinemia_dx_or_fh	EFO_0009441	Waldenstrom macroglobulinemia	0.96
D008223	Lymphoma	EFO_0000574	DS_leukemia_type_hairy_cell	EFO_1000956	hairy cell leukemia	0.96
D008223	Lymphoma	EFO_0000574	leukemia_type_hairy_cell	EFO_1000956	hairy cell leukemia	0.96
D008223	Lymphoma	EFO_0000574	DS_non_hodgkins_lymphoma_type_follicular	MONDO_0018906	follicular lymphoma	0.96
D008223	Lymphoma	MONDO_0005062	lymphoma_combined	EFO_0000574	lymphoma	1
D008223	Lymphoma	MONDO_0005062	heme_malignancy	EFO_0000574	lymphoma	1
D008223	Lymphoma	Orphanet_223735	lymphoma_combined	EFO_0000574	lymphoma	1
D008223	Lymphoma	Orphanet_223735	heme_malignancy	EFO_0000574	lymphoma	1
D016393	Lymphoma, B-Cell	MONDO_0004095	leukemia_type_CLL	EFO_0000095	chronic lymphocytic leukemia	0.98
D016393	Lymphoma, B-Cell	MONDO_0004095	DS_leukemia_type_CLL	EFO_0000095	chronic lymphocytic leukemia	0.98
D016393	Lymphoma, B-Cell	MONDO_0004095	rdGWAS_hodgkins_lymphoma	EFO_0000183	Hodgkins lymphoma	0.94
D016393	Lymphoma, B-Cell	MONDO_0004095	rdGWAS_hodgkin_lymphoma_dx_or_fh	EFO_0000183	Hodgkins lymphoma	0.94
D016393	Lymphoma, B-Cell	MONDO_0004095	rdGWAS_hodgkin_lymphoma_fh	EFO_0000183	Hodgkins lymphoma	0.94
D016393	Lymphoma, B-Cell	MONDO_0004095	rdGWAS_hodgkins_lymphoma_combined_dx_or_fh	EFO_0000183	Hodgkins lymphoma	0.94
D016393	Lymphoma, B-Cell	MONDO_0004095	DS_leukemia_type_ALL	EFO_0000220	acute lymphoblastic leukemia	0.94
D016393	Lymphoma, B-Cell	MONDO_0004095	DS_non_hodgkins_lymphoma_type_diffuse_large_b_cell	EFO_0000403	diffuse large B-cell lymphoma	0.98
D016393	Lymphoma, B-Cell	MONDO_0004095	lymphoma_combined	EFO_0000574	lymphoma	0.98
D016393	Lymphoma, B-Cell	MONDO_0004095	heme_malignancy	EFO_0000574	lymphoma	0.98
D016393	Lymphoma, B-Cell	MONDO_0004095	DS_myeloma	EFO_0001378	multiple myeloma	0.98
D016393	Lymphoma, B-Cell	MONDO_0004095	myeloma	EFO_0001378	multiple myeloma	0.98
D016393	Lymphoma, B-Cell	MONDO_0004095	leukemia_myeloma	EFO_0001378	multiple myeloma	0.98
D016393	Lymphoma, B-Cell	MONDO_0004095	rdGWAS_multiple_myeloma_dx_or_fh	EFO_0001378	multiple myeloma	0.98
D016393	Lymphoma, B-Cell	MONDO_0004095	rdGWAS_multiple_myeloma	EFO_0001378	multiple myeloma	0.98
D016393	Lymphoma, B-Cell	MONDO_0004095	non_hodgkins_lymphoma	EFO_0005952	non-Hodgkins lymphoma	0.97
D016393	Lymphoma, B-Cell	MONDO_0004095	non_hodgkins_lymphoma_fh	EFO_0005952	non-Hodgkins lymphoma	0.97
D016393	Lymphoma, B-Cell	MONDO_0004095	non_hodgkins_lymphoma_dx_or_fh	EFO_0005952	non-Hodgkins lymphoma	0.97
D016393	Lymphoma, B-Cell	MONDO_0004095	rdGWAS_rd_waldenstrom_macroglobulinemia	EFO_0009441	Waldenstrom macroglobulinemia	0.98
D016393	Lymphoma, B-Cell	MONDO_0004095	rdGWAS_rd_waldenstrom_macroglobulinemia_dx_or_fh	EFO_0009441	Waldenstrom macroglobulinemia	0.98
D016393	Lymphoma, B-Cell	MONDO_0004095	DS_leukemia_type_hairy_cell	EFO_1000956	hairy cell leukemia	0.98
D016393	Lymphoma, B-Cell	MONDO_0004095	leukemia_type_hairy_cell	EFO_1000956	hairy cell leukemia	0.98
D016393	Lymphoma, B-Cell	MONDO_0004095	DS_non_hodgkins_lymphoma_type_follicular	MONDO_0018906	follicular lymphoma	0.98
D018442	Lymphoma, B-Cell, Marginal Zone	EFO_1000630	leukemia_type_CLL	EFO_0000095	chronic lymphocytic leukemia	0.99
D018442	Lymphoma, B-Cell, Marginal Zone	EFO_1000630	DS_leukemia_type_CLL	EFO_0000095	chronic lymphocytic leukemia	0.99
D018442	Lymphoma, B-Cell, Marginal Zone	EFO_1000630	rdGWAS_hodgkins_lymphoma	EFO_0000183	Hodgkins lymphoma	0.92
D018442	Lymphoma, B-Cell, Marginal Zone	EFO_1000630	rdGWAS_hodgkin_lymphoma_dx_or_fh	EFO_0000183	Hodgkins lymphoma	0.92
D018442	Lymphoma, B-Cell, Marginal Zone	EFO_1000630	rdGWAS_hodgkin_lymphoma_fh	EFO_0000183	Hodgkins lymphoma	0.92
D018442	Lymphoma, B-Cell, Marginal Zone	EFO_1000630	rdGWAS_hodgkins_lymphoma_combined_dx_or_fh	EFO_0000183	Hodgkins lymphoma	0.92
D018442	Lymphoma, B-Cell, Marginal Zone	EFO_1000630	DS_leukemia_type_ALL	EFO_0000220	acute lymphoblastic leukemia	0.92
D018442	Lymphoma, B-Cell, Marginal Zone	EFO_1000630	DS_non_hodgkins_lymphoma_type_diffuse_large_b_cell	EFO_0000403	diffuse large B-cell lymphoma	0.92
D018442	Lymphoma, B-Cell, Marginal Zone	EFO_1000630	lymphoma_combined	EFO_0000574	lymphoma	0.96
D018442	Lymphoma, B-Cell, Marginal Zone	EFO_1000630	heme_malignancy	EFO_0000574	lymphoma	0.96
D018442	Lymphoma, B-Cell, Marginal Zone	EFO_1000630	DS_myeloma	EFO_0001378	multiple myeloma	0.92
D018442	Lymphoma, B-Cell, Marginal Zone	EFO_1000630	myeloma	EFO_0001378	multiple myeloma	0.92
D018442	Lymphoma, B-Cell, Marginal Zone	EFO_1000630	leukemia_myeloma	EFO_0001378	multiple myeloma	0.92
D018442	Lymphoma, B-Cell, Marginal Zone	EFO_1000630	rdGWAS_multiple_myeloma_dx_or_fh	EFO_0001378	multiple myeloma	0.92
D018442	Lymphoma, B-Cell, Marginal Zone	EFO_1000630	rdGWAS_multiple_myeloma	EFO_0001378	multiple myeloma	0.92
D018442	Lymphoma, B-Cell, Marginal Zone	EFO_1000630	non_hodgkins_lymphoma	EFO_0005952	non-Hodgkins lymphoma	0.95
D018442	Lymphoma, B-Cell, Marginal Zone	EFO_1000630	non_hodgkins_lymphoma_fh	EFO_0005952	non-Hodgkins lymphoma	0.95
D018442	Lymphoma, B-Cell, Marginal Zone	EFO_1000630	non_hodgkins_lymphoma_dx_or_fh	EFO_0005952	non-Hodgkins lymphoma	0.95
D018442	Lymphoma, B-Cell, Marginal Zone	EFO_1000630	rdGWAS_rd_waldenstrom_macroglobulinemia	EFO_0009441	Waldenstrom macroglobulinemia	0.99
D018442	Lymphoma, B-Cell, Marginal Zone	EFO_1000630	rdGWAS_rd_waldenstrom_macroglobulinemia_dx_or_fh	EFO_0009441	Waldenstrom macroglobulinemia	0.99
D018442	Lymphoma, B-Cell, Marginal Zone	EFO_1000630	DS_leukemia_type_hairy_cell	EFO_1000956	hairy cell leukemia	0.99
D018442	Lymphoma, B-Cell, Marginal Zone	EFO_1000630	leukemia_type_hairy_cell	EFO_1000956	hairy cell leukemia	0.99
D018442	Lymphoma, B-Cell, Marginal Zone	EFO_1000630	DS_non_hodgkins_lymphoma_type_follicular	MONDO_0018906	follicular lymphoma	0.99
D008224	Lymphoma, Follicular	DOID_0050873	DS_non_hodgkins_lymphoma_type_follicular	MONDO_0018906	follicular lymphoma	1
D008224	Lymphoma, Follicular	MONDO_0018906	leukemia_type_CLL	EFO_0000095	chronic lymphocytic leukemia	0.99
D008224	Lymphoma, Follicular	MONDO_0018906	DS_leukemia_type_CLL	EFO_0000095	chronic lymphocytic leukemia	0.99
D008224	Lymphoma, Follicular	MONDO_0018906	rdGWAS_hodgkins_lymphoma	EFO_0000183	Hodgkins lymphoma	0.92
D008224	Lymphoma, Follicular	MONDO_0018906	rdGWAS_hodgkin_lymphoma_dx_or_fh	EFO_0000183	Hodgkins lymphoma	0.92
D008224	Lymphoma, Follicular	MONDO_0018906	rdGWAS_hodgkin_lymphoma_fh	EFO_0000183	Hodgkins lymphoma	0.92
D008224	Lymphoma, Follicular	MONDO_0018906	rdGWAS_hodgkins_lymphoma_combined_dx_or_fh	EFO_0000183	Hodgkins lymphoma	0.92
D008224	Lymphoma, Follicular	MONDO_0018906	DS_leukemia_type_ALL	EFO_0000220	acute lymphoblastic leukemia	0.93
D008224	Lymphoma, Follicular	MONDO_0018906	DS_non_hodgkins_lymphoma_type_diffuse_large_b_cell	EFO_0000403	diffuse large B-cell lymphoma	0.97
D008224	Lymphoma, Follicular	MONDO_0018906	lymphoma_combined	EFO_0000574	lymphoma	0.96
D008224	Lymphoma, Follicular	MONDO_0018906	heme_malignancy	EFO_0000574	lymphoma	0.96
D008224	Lymphoma, Follicular	MONDO_0018906	DS_myeloma	EFO_0001378	multiple myeloma	0.96
D008224	Lymphoma, Follicular	MONDO_0018906	myeloma	EFO_0001378	multiple myeloma	0.96
D008224	Lymphoma, Follicular	MONDO_0018906	leukemia_myeloma	EFO_0001378	multiple myeloma	0.96
D008224	Lymphoma, Follicular	MONDO_0018906	rdGWAS_multiple_myeloma_dx_or_fh	EFO_0001378	multiple myeloma	0.96
D008224	Lymphoma, Follicular	MONDO_0018906	rdGWAS_multiple_myeloma	EFO_0001378	multiple myeloma	0.96
D008224	Lymphoma, Follicular	MONDO_0018906	non_hodgkins_lymphoma	EFO_0005952	non-Hodgkins lymphoma	0.96
D008224	Lymphoma, Follicular	MONDO_0018906	non_hodgkins_lymphoma_fh	EFO_0005952	non-Hodgkins lymphoma	0.96
D008224	Lymphoma, Follicular	MONDO_0018906	non_hodgkins_lymphoma_dx_or_fh	EFO_0005952	non-Hodgkins lymphoma	0.96
D008224	Lymphoma, Follicular	MONDO_0018906	rdGWAS_rd_waldenstrom_macroglobulinemia	EFO_0009441	Waldenstrom macroglobulinemia	0.99
D008224	Lymphoma, Follicular	MONDO_0018906	rdGWAS_rd_waldenstrom_macroglobulinemia_dx_or_fh	EFO_0009441	Waldenstrom macroglobulinemia	0.99
D008224	Lymphoma, Follicular	MONDO_0018906	DS_leukemia_type_hairy_cell	EFO_1000956	hairy cell leukemia	0.99
D008224	Lymphoma, Follicular	MONDO_0018906	leukemia_type_hairy_cell	EFO_1000956	hairy cell leukemia	0.99
D008224	Lymphoma, Follicular	MONDO_0018906	DS_non_hodgkins_lymphoma_type_follicular	MONDO_0018906	follicular lymphoma	1
D008224	Lymphoma, Follicular	Orphanet_545	DS_non_hodgkins_lymphoma_type_follicular	MONDO_0018906	follicular lymphoma	1
D016403	Lymphoma, Large B-Cell, Diffuse	DOID_0050745	DS_non_hodgkins_lymphoma_type_diffuse_large_b_cell	EFO_0000403	diffuse large B-cell lymphoma	1
D016403	Lymphoma, Large B-Cell, Diffuse	EFO_0000403	leukemia_type_CLL	EFO_0000095	chronic lymphocytic leukemia	0.97
D016403	Lymphoma, Large B-Cell, Diffuse	EFO_0000403	DS_leukemia_type_CLL	EFO_0000095	chronic lymphocytic leukemia	0.97
D016403	Lymphoma, Large B-Cell, Diffuse	EFO_0000403	rdGWAS_hodgkins_lymphoma	EFO_0000183	Hodgkins lymphoma	0.92
D016403	Lymphoma, Large B-Cell, Diffuse	EFO_0000403	rdGWAS_hodgkin_lymphoma_dx_or_fh	EFO_0000183	Hodgkins lymphoma	0.92
D016403	Lymphoma, Large B-Cell, Diffuse	EFO_0000403	rdGWAS_hodgkin_lymphoma_fh	EFO_0000183	Hodgkins lymphoma	0.92
D016403	Lymphoma, Large B-Cell, Diffuse	EFO_0000403	rdGWAS_hodgkins_lymphoma_combined_dx_or_fh	EFO_0000183	Hodgkins lymphoma	0.92
D016403	Lymphoma, Large B-Cell, Diffuse	EFO_0000403	DS_leukemia_type_ALL	EFO_0000220	acute lymphoblastic leukemia	0.93
D016403	Lymphoma, Large B-Cell, Diffuse	EFO_0000403	DS_non_hodgkins_lymphoma_type_diffuse_large_b_cell	EFO_0000403	diffuse large B-cell lymphoma	1
D016403	Lymphoma, Large B-Cell, Diffuse	EFO_0000403	lymphoma_combined	EFO_0000574	lymphoma	0.96
D016403	Lymphoma, Large B-Cell, Diffuse	EFO_0000403	heme_malignancy	EFO_0000574	lymphoma	0.96
D016403	Lymphoma, Large B-Cell, Diffuse	EFO_0000403	DS_myeloma	EFO_0001378	multiple myeloma	0.97
D016403	Lymphoma, Large B-Cell, Diffuse	EFO_0000403	myeloma	EFO_0001378	multiple myeloma	0.97
D016403	Lymphoma, Large B-Cell, Diffuse	EFO_0000403	leukemia_myeloma	EFO_0001378	multiple myeloma	0.97
D016403	Lymphoma, Large B-Cell, Diffuse	EFO_0000403	rdGWAS_multiple_myeloma_dx_or_fh	EFO_0001378	multiple myeloma	0.97
D016403	Lymphoma, Large B-Cell, Diffuse	EFO_0000403	rdGWAS_multiple_myeloma	EFO_0001378	multiple myeloma	0.97
D016403	Lymphoma, Large B-Cell, Diffuse	EFO_0000403	non_hodgkins_lymphoma	EFO_0005952	non-Hodgkins lymphoma	0.97
D016403	Lymphoma, Large B-Cell, Diffuse	EFO_0000403	non_hodgkins_lymphoma_fh	EFO_0005952	non-Hodgkins lymphoma	0.97
D016403	Lymphoma, Large B-Cell, Diffuse	EFO_0000403	non_hodgkins_lymphoma_dx_or_fh	EFO_0005952	non-Hodgkins lymphoma	0.97
D016403	Lymphoma, Large B-Cell, Diffuse	EFO_0000403	rdGWAS_rd_waldenstrom_macroglobulinemia	EFO_0009441	Waldenstrom macroglobulinemia	0.98
D016403	Lymphoma, Large B-Cell, Diffuse	EFO_0000403	rdGWAS_rd_waldenstrom_macroglobulinemia_dx_or_fh	EFO_0009441	Waldenstrom macroglobulinemia	0.98
D016403	Lymphoma, Large B-Cell, Diffuse	EFO_0000403	DS_leukemia_type_hairy_cell	EFO_1000956	hairy cell leukemia	0.97
D016403	Lymphoma, Large B-Cell, Diffuse	EFO_0000403	leukemia_type_hairy_cell	EFO_1000956	hairy cell leukemia	0.97
D016403	Lymphoma, Large B-Cell, Diffuse	EFO_0000403	DS_non_hodgkins_lymphoma_type_follicular	MONDO_0018906	follicular lymphoma	0.97
D016403	Lymphoma, Large B-Cell, Diffuse	MONDO_0018905	DS_non_hodgkins_lymphoma_type_diffuse_large_b_cell	EFO_0000403	diffuse large B-cell lymphoma	1
D016403	Lymphoma, Large B-Cell, Diffuse	Orphanet_544	DS_non_hodgkins_lymphoma_type_diffuse_large_b_cell	EFO_0000403	diffuse large B-cell lymphoma	1
D017728	Lymphoma, Large-Cell, Anaplastic	EFO_0003032	leukemia_type_CLL	EFO_0000095	chronic lymphocytic leukemia	0.93
D017728	Lymphoma, Large-Cell, Anaplastic	EFO_0003032	DS_leukemia_type_CLL	EFO_0000095	chronic lymphocytic leukemia	0.93
D017728	Lymphoma, Large-Cell, Anaplastic	EFO_0003032	rdGWAS_hodgkins_lymphoma	EFO_0000183	Hodgkins lymphoma	0.92
D017728	Lymphoma, Large-Cell, Anaplastic	EFO_0003032	rdGWAS_hodgkin_lymphoma_dx_or_fh	EFO_0000183	Hodgkins lymphoma	0.92
D017728	Lymphoma, Large-Cell, Anaplastic	EFO_0003032	rdGWAS_hodgkin_lymphoma_fh	EFO_0000183	Hodgkins lymphoma	0.92
D017728	Lymphoma, Large-Cell, Anaplastic	EFO_0003032	rdGWAS_hodgkins_lymphoma_combined_dx_or_fh	EFO_0000183	Hodgkins lymphoma	0.92
D017728	Lymphoma, Large-Cell, Anaplastic	EFO_0003032	DS_leukemia_type_ALL	EFO_0000220	acute lymphoblastic leukemia	0.93
D017728	Lymphoma, Large-Cell, Anaplastic	EFO_0003032	DS_non_hodgkins_lymphoma_type_diffuse_large_b_cell	EFO_0000403	diffuse large B-cell lymphoma	0.93
D017728	Lymphoma, Large-Cell, Anaplastic	EFO_0003032	lymphoma_combined	EFO_0000574	lymphoma	0.96
D017728	Lymphoma, Large-Cell, Anaplastic	EFO_0003032	heme_malignancy	EFO_0000574	lymphoma	0.96
D017728	Lymphoma, Large-Cell, Anaplastic	EFO_0003032	DS_myeloma	EFO_0001378	multiple myeloma	0.92
D017728	Lymphoma, Large-Cell, Anaplastic	EFO_0003032	myeloma	EFO_0001378	multiple myeloma	0.92
D017728	Lymphoma, Large-Cell, Anaplastic	EFO_0003032	leukemia_myeloma	EFO_0001378	multiple myeloma	0.92
D017728	Lymphoma, Large-Cell, Anaplastic	EFO_0003032	rdGWAS_multiple_myeloma_dx_or_fh	EFO_0001378	multiple myeloma	0.92
D017728	Lymphoma, Large-Cell, Anaplastic	EFO_0003032	rdGWAS_multiple_myeloma	EFO_0001378	multiple myeloma	0.92
D017728	Lymphoma, Large-Cell, Anaplastic	EFO_0003032	non_hodgkins_lymphoma	EFO_0005952	non-Hodgkins lymphoma	0.96
D017728	Lymphoma, Large-Cell, Anaplastic	EFO_0003032	non_hodgkins_lymphoma_fh	EFO_0005952	non-Hodgkins lymphoma	0.96
D017728	Lymphoma, Large-Cell, Anaplastic	EFO_0003032	non_hodgkins_lymphoma_dx_or_fh	EFO_0005952	non-Hodgkins lymphoma	0.96
D017728	Lymphoma, Large-Cell, Anaplastic	EFO_0003032	rdGWAS_rd_waldenstrom_macroglobulinemia	EFO_0009441	Waldenstrom macroglobulinemia	0.93
D017728	Lymphoma, Large-Cell, Anaplastic	EFO_0003032	rdGWAS_rd_waldenstrom_macroglobulinemia_dx_or_fh	EFO_0009441	Waldenstrom macroglobulinemia	0.93
D017728	Lymphoma, Large-Cell, Anaplastic	EFO_0003032	DS_leukemia_type_hairy_cell	EFO_1000956	hairy cell leukemia	0.93
D017728	Lymphoma, Large-Cell, Anaplastic	EFO_0003032	leukemia_type_hairy_cell	EFO_1000956	hairy cell leukemia	0.93
D017728	Lymphoma, Large-Cell, Anaplastic	EFO_0003032	DS_non_hodgkins_lymphoma_type_follicular	MONDO_0018906	follicular lymphoma	0.93
D020522	Lymphoma, Mantle-Cell	EFO_1001469	leukemia_type_CLL	EFO_0000095	chronic lymphocytic leukemia	0.98
D020522	Lymphoma, Mantle-Cell	EFO_1001469	DS_leukemia_type_CLL	EFO_0000095	chronic lymphocytic leukemia	0.98
D020522	Lymphoma, Mantle-Cell	EFO_1001469	rdGWAS_hodgkins_lymphoma	EFO_0000183	Hodgkins lymphoma	0.92
D020522	Lymphoma, Mantle-Cell	EFO_1001469	rdGWAS_hodgkin_lymphoma_dx_or_fh	EFO_0000183	Hodgkins lymphoma	0.92
D020522	Lymphoma, Mantle-Cell	EFO_1001469	rdGWAS_hodgkin_lymphoma_fh	EFO_0000183	Hodgkins lymphoma	0.92
D020522	Lymphoma, Mantle-Cell	EFO_1001469	rdGWAS_hodgkins_lymphoma_combined_dx_or_fh	EFO_0000183	Hodgkins lymphoma	0.92
D020522	Lymphoma, Mantle-Cell	EFO_1001469	DS_leukemia_type_ALL	EFO_0000220	acute lymphoblastic leukemia	0.93
D020522	Lymphoma, Mantle-Cell	EFO_1001469	DS_non_hodgkins_lymphoma_type_diffuse_large_b_cell	EFO_0000403	diffuse large B-cell lymphoma	0.99
D020522	Lymphoma, Mantle-Cell	EFO_1001469	lymphoma_combined	EFO_0000574	lymphoma	0.96
D020522	Lymphoma, Mantle-Cell	EFO_1001469	heme_malignancy	EFO_0000574	lymphoma	0.96
D020522	Lymphoma, Mantle-Cell	EFO_1001469	DS_myeloma	EFO_0001378	multiple myeloma	0.95
D020522	Lymphoma, Mantle-Cell	EFO_1001469	myeloma	EFO_0001378	multiple myeloma	0.95
D020522	Lymphoma, Mantle-Cell	EFO_1001469	leukemia_myeloma	EFO_0001378	multiple myeloma	0.95
D020522	Lymphoma, Mantle-Cell	EFO_1001469	rdGWAS_multiple_myeloma_dx_or_fh	EFO_0001378	multiple myeloma	0.95
D020522	Lymphoma, Mantle-Cell	EFO_1001469	rdGWAS_multiple_myeloma	EFO_0001378	multiple myeloma	0.95
D020522	Lymphoma, Mantle-Cell	EFO_1001469	non_hodgkins_lymphoma	EFO_0005952	non-Hodgkins lymphoma	0.96
D020522	Lymphoma, Mantle-Cell	EFO_1001469	non_hodgkins_lymphoma_fh	EFO_0005952	non-Hodgkins lymphoma	0.96
D020522	Lymphoma, Mantle-Cell	EFO_1001469	non_hodgkins_lymphoma_dx_or_fh	EFO_0005952	non-Hodgkins lymphoma	0.96
D020522	Lymphoma, Mantle-Cell	EFO_1001469	rdGWAS_rd_waldenstrom_macroglobulinemia	EFO_0009441	Waldenstrom macroglobulinemia	0.98
D020522	Lymphoma, Mantle-Cell	EFO_1001469	rdGWAS_rd_waldenstrom_macroglobulinemia_dx_or_fh	EFO_0009441	Waldenstrom macroglobulinemia	0.98
D020522	Lymphoma, Mantle-Cell	EFO_1001469	DS_leukemia_type_hairy_cell	EFO_1000956	hairy cell leukemia	0.98
D020522	Lymphoma, Mantle-Cell	EFO_1001469	leukemia_type_hairy_cell	EFO_1000956	hairy cell leukemia	0.98
D020522	Lymphoma, Mantle-Cell	EFO_1001469	DS_non_hodgkins_lymphoma_type_follicular	MONDO_0018906	follicular lymphoma	0.98
D008228	Lymphoma, Non-Hodgkin	DOID_0060060	non_hodgkins_lymphoma_dx_or_fh	EFO_0005952	non-Hodgkins lymphoma	1
D008228	Lymphoma, Non-Hodgkin	DOID_0060060	non_hodgkins_lymphoma_fh	EFO_0005952	non-Hodgkins lymphoma	1
D008228	Lymphoma, Non-Hodgkin	DOID_0060060	non_hodgkins_lymphoma	EFO_0005952	non-Hodgkins lymphoma	1
D008228	Lymphoma, Non-Hodgkin	EFO_0005952	leukemia_type_CLL	EFO_0000095	chronic lymphocytic leukemia	0.96
D008228	Lymphoma, Non-Hodgkin	EFO_0005952	DS_leukemia_type_CLL	EFO_0000095	chronic lymphocytic leukemia	0.96
D008228	Lymphoma, Non-Hodgkin	EFO_0005952	rdGWAS_hodgkins_lymphoma	EFO_0000183	Hodgkins lymphoma	0.95
D008228	Lymphoma, Non-Hodgkin	EFO_0005952	rdGWAS_hodgkin_lymphoma_dx_or_fh	EFO_0000183	Hodgkins lymphoma	0.95
D008228	Lymphoma, Non-Hodgkin	EFO_0005952	rdGWAS_hodgkin_lymphoma_fh	EFO_0000183	Hodgkins lymphoma	0.95
D008228	Lymphoma, Non-Hodgkin	EFO_0005952	rdGWAS_hodgkins_lymphoma_combined_dx_or_fh	EFO_0000183	Hodgkins lymphoma	0.95
D008228	Lymphoma, Non-Hodgkin	EFO_0005952	DS_leukemia_type_ALL	EFO_0000220	acute lymphoblastic leukemia	0.97
D008228	Lymphoma, Non-Hodgkin	EFO_0005952	DS_non_hodgkins_lymphoma_type_diffuse_large_b_cell	EFO_0000403	diffuse large B-cell lymphoma	0.97
D008228	Lymphoma, Non-Hodgkin	EFO_0005952	lymphoma_combined	EFO_0000574	lymphoma	0.99
D008228	Lymphoma, Non-Hodgkin	EFO_0005952	heme_malignancy	EFO_0000574	lymphoma	0.99
D008228	Lymphoma, Non-Hodgkin	EFO_0005952	DS_myeloma	EFO_0001378	multiple myeloma	0.95
D008228	Lymphoma, Non-Hodgkin	EFO_0005952	myeloma	EFO_0001378	multiple myeloma	0.95
D008228	Lymphoma, Non-Hodgkin	EFO_0005952	leukemia_myeloma	EFO_0001378	multiple myeloma	0.95
D008228	Lymphoma, Non-Hodgkin	EFO_0005952	rdGWAS_multiple_myeloma_dx_or_fh	EFO_0001378	multiple myeloma	0.95
D008228	Lymphoma, Non-Hodgkin	EFO_0005952	rdGWAS_multiple_myeloma	EFO_0001378	multiple myeloma	0.95
D008228	Lymphoma, Non-Hodgkin	EFO_0005952	non_hodgkins_lymphoma	EFO_0005952	non-Hodgkins lymphoma	1
D008228	Lymphoma, Non-Hodgkin	EFO_0005952	non_hodgkins_lymphoma_fh	EFO_0005952	non-Hodgkins lymphoma	1
D008228	Lymphoma, Non-Hodgkin	EFO_0005952	non_hodgkins_lymphoma_dx_or_fh	EFO_0005952	non-Hodgkins lymphoma	1
D008228	Lymphoma, Non-Hodgkin	EFO_0005952	rdGWAS_rd_waldenstrom_macroglobulinemia	EFO_0009441	Waldenstrom macroglobulinemia	0.96
D008228	Lymphoma, Non-Hodgkin	EFO_0005952	rdGWAS_rd_waldenstrom_macroglobulinemia_dx_or_fh	EFO_0009441	Waldenstrom macroglobulinemia	0.96
D008228	Lymphoma, Non-Hodgkin	EFO_0005952	DS_leukemia_type_hairy_cell	EFO_1000956	hairy cell leukemia	0.96
D008228	Lymphoma, Non-Hodgkin	EFO_0005952	leukemia_type_hairy_cell	EFO_1000956	hairy cell leukemia	0.96
D008228	Lymphoma, Non-Hodgkin	EFO_0005952	DS_non_hodgkins_lymphoma_type_follicular	MONDO_0018906	follicular lymphoma	0.96
D008228	Lymphoma, Non-Hodgkin	MONDO_0018908	non_hodgkins_lymphoma_dx_or_fh	EFO_0005952	non-Hodgkins lymphoma	1
D008228	Lymphoma, Non-Hodgkin	MONDO_0018908	non_hodgkins_lymphoma_fh	EFO_0005952	non-Hodgkins lymphoma	1
D008228	Lymphoma, Non-Hodgkin	MONDO_0018908	non_hodgkins_lymphoma	EFO_0005952	non-Hodgkins lymphoma	1
D008228	Lymphoma, Non-Hodgkin	Orphanet_547	non_hodgkins_lymphoma_dx_or_fh	EFO_0005952	non-Hodgkins lymphoma	1
D008228	Lymphoma, Non-Hodgkin	Orphanet_547	non_hodgkins_lymphoma_fh	EFO_0005952	non-Hodgkins lymphoma	1
D008228	Lymphoma, Non-Hodgkin	Orphanet_547	non_hodgkins_lymphoma	EFO_0005952	non-Hodgkins lymphoma	1
D016399	Lymphoma, T-Cell	MONDO_0015760	leukemia_type_CLL	EFO_0000095	chronic lymphocytic leukemia	0.94
D016399	Lymphoma, T-Cell	MONDO_0015760	DS_leukemia_type_CLL	EFO_0000095	chronic lymphocytic leukemia	0.94
D016399	Lymphoma, T-Cell	MONDO_0015760	rdGWAS_hodgkins_lymphoma	EFO_0000183	Hodgkins lymphoma	0.93
D016399	Lymphoma, T-Cell	MONDO_0015760	rdGWAS_hodgkin_lymphoma_dx_or_fh	EFO_0000183	Hodgkins lymphoma	0.93
D016399	Lymphoma, T-Cell	MONDO_0015760	rdGWAS_hodgkin_lymphoma_fh	EFO_0000183	Hodgkins lymphoma	0.93
D016399	Lymphoma, T-Cell	MONDO_0015760	rdGWAS_hodgkins_lymphoma_combined_dx_or_fh	EFO_0000183	Hodgkins lymphoma	0.93
D016399	Lymphoma, T-Cell	MONDO_0015760	DS_leukemia_type_ALL	EFO_0000220	acute lymphoblastic leukemia	0.94
D016399	Lymphoma, T-Cell	MONDO_0015760	DS_non_hodgkins_lymphoma_type_diffuse_large_b_cell	EFO_0000403	diffuse large B-cell lymphoma	0.94
D016399	Lymphoma, T-Cell	MONDO_0015760	lymphoma_combined	EFO_0000574	lymphoma	0.97
D016399	Lymphoma, T-Cell	MONDO_0015760	heme_malignancy	EFO_0000574	lymphoma	0.97
D016399	Lymphoma, T-Cell	MONDO_0015760	DS_myeloma	EFO_0001378	multiple myeloma	0.93
D016399	Lymphoma, T-Cell	MONDO_0015760	myeloma	EFO_0001378	multiple myeloma	0.93
D016399	Lymphoma, T-Cell	MONDO_0015760	leukemia_myeloma	EFO_0001378	multiple myeloma	0.93
D016399	Lymphoma, T-Cell	MONDO_0015760	rdGWAS_multiple_myeloma_dx_or_fh	EFO_0001378	multiple myeloma	0.93
D016399	Lymphoma, T-Cell	MONDO_0015760	rdGWAS_multiple_myeloma	EFO_0001378	multiple myeloma	0.93
D016399	Lymphoma, T-Cell	MONDO_0015760	non_hodgkins_lymphoma	EFO_0005952	non-Hodgkins lymphoma	0.98
D016399	Lymphoma, T-Cell	MONDO_0015760	non_hodgkins_lymphoma_fh	EFO_0005952	non-Hodgkins lymphoma	0.98
D016399	Lymphoma, T-Cell	MONDO_0015760	non_hodgkins_lymphoma_dx_or_fh	EFO_0005952	non-Hodgkins lymphoma	0.98
D016399	Lymphoma, T-Cell	MONDO_0015760	rdGWAS_rd_waldenstrom_macroglobulinemia	EFO_0009441	Waldenstrom macroglobulinemia	0.94
D016399	Lymphoma, T-Cell	MONDO_0015760	rdGWAS_rd_waldenstrom_macroglobulinemia_dx_or_fh	EFO_0009441	Waldenstrom macroglobulinemia	0.94
D016399	Lymphoma, T-Cell	MONDO_0015760	DS_leukemia_type_hairy_cell	EFO_1000956	hairy cell leukemia	0.94
D016399	Lymphoma, T-Cell	MONDO_0015760	leukemia_type_hairy_cell	EFO_1000956	hairy cell leukemia	0.94
D016399	Lymphoma, T-Cell	MONDO_0015760	DS_non_hodgkins_lymphoma_type_follicular	MONDO_0018906	follicular lymphoma	0.94
D016410	Lymphoma, T-Cell, Cutaneous	EFO_0002913	leukemia_type_CLL	EFO_0000095	chronic lymphocytic leukemia	0.92
D016410	Lymphoma, T-Cell, Cutaneous	EFO_0002913	DS_leukemia_type_CLL	EFO_0000095	chronic lymphocytic leukemia	0.92
D016410	Lymphoma, T-Cell, Cutaneous	EFO_0002913	rdGWAS_hodgkins_lymphoma	EFO_0000183	Hodgkins lymphoma	0.92
D016410	Lymphoma, T-Cell, Cutaneous	EFO_0002913	rdGWAS_hodgkin_lymphoma_dx_or_fh	EFO_0000183	Hodgkins lymphoma	0.92
D016410	Lymphoma, T-Cell, Cutaneous	EFO_0002913	rdGWAS_hodgkin_lymphoma_fh	EFO_0000183	Hodgkins lymphoma	0.92
D016410	Lymphoma, T-Cell, Cutaneous	EFO_0002913	rdGWAS_hodgkins_lymphoma_combined_dx_or_fh	EFO_0000183	Hodgkins lymphoma	0.92
D016410	Lymphoma, T-Cell, Cutaneous	EFO_0002913	DS_leukemia_type_ALL	EFO_0000220	acute lymphoblastic leukemia	0.92
D016410	Lymphoma, T-Cell, Cutaneous	EFO_0002913	DS_non_hodgkins_lymphoma_type_diffuse_large_b_cell	EFO_0000403	diffuse large B-cell lymphoma	0.92
D016410	Lymphoma, T-Cell, Cutaneous	EFO_0002913	lymphoma_combined	EFO_0000574	lymphoma	0.96
D016410	Lymphoma, T-Cell, Cutaneous	EFO_0002913	heme_malignancy	EFO_0000574	lymphoma	0.96
D016410	Lymphoma, T-Cell, Cutaneous	EFO_0002913	DS_myeloma	EFO_0001378	multiple myeloma	0.92
D016410	Lymphoma, T-Cell, Cutaneous	EFO_0002913	myeloma	EFO_0001378	multiple myeloma	0.92
D016410	Lymphoma, T-Cell, Cutaneous	EFO_0002913	leukemia_myeloma	EFO_0001378	multiple myeloma	0.92
D016410	Lymphoma, T-Cell, Cutaneous	EFO_0002913	rdGWAS_multiple_myeloma_dx_or_fh	EFO_0001378	multiple myeloma	0.92
D016410	Lymphoma, T-Cell, Cutaneous	EFO_0002913	rdGWAS_multiple_myeloma	EFO_0001378	multiple myeloma	0.92
D016410	Lymphoma, T-Cell, Cutaneous	EFO_0002913	non_hodgkins_lymphoma	EFO_0005952	non-Hodgkins lymphoma	0.95
D016410	Lymphoma, T-Cell, Cutaneous	EFO_0002913	non_hodgkins_lymphoma_fh	EFO_0005952	non-Hodgkins lymphoma	0.95
D016410	Lymphoma, T-Cell, Cutaneous	EFO_0002913	non_hodgkins_lymphoma_dx_or_fh	EFO_0005952	non-Hodgkins lymphoma	0.95
D016410	Lymphoma, T-Cell, Cutaneous	EFO_0002913	rdGWAS_rd_waldenstrom_macroglobulinemia	EFO_0009441	Waldenstrom macroglobulinemia	0.92
D016410	Lymphoma, T-Cell, Cutaneous	EFO_0002913	rdGWAS_rd_waldenstrom_macroglobulinemia_dx_or_fh	EFO_0009441	Waldenstrom macroglobulinemia	0.92
D016410	Lymphoma, T-Cell, Cutaneous	EFO_0002913	DS_leukemia_type_hairy_cell	EFO_1000956	hairy cell leukemia	0.92
D016410	Lymphoma, T-Cell, Cutaneous	EFO_0002913	leukemia_type_hairy_cell	EFO_1000956	hairy cell leukemia	0.92
D016410	Lymphoma, T-Cell, Cutaneous	EFO_0002913	basal_cell_carcinoma	MONDO_0005341	skin basal cell carcinoma	0.93
D016410	Lymphoma, T-Cell, Cutaneous	EFO_0002913	iqb.hp_BCC_number	MONDO_0005341	skin basal cell carcinoma	0.93
D016410	Lymphoma, T-Cell, Cutaneous	EFO_0002913	DS_non_hodgkins_lymphoma_type_follicular	MONDO_0018906	follicular lymphoma	0.92
D016411	Lymphoma, T-Cell, Peripheral	MONDO_0000430	leukemia_type_CLL	EFO_0000095	chronic lymphocytic leukemia	0.93
D016411	Lymphoma, T-Cell, Peripheral	MONDO_0000430	DS_leukemia_type_CLL	EFO_0000095	chronic lymphocytic leukemia	0.93
D016411	Lymphoma, T-Cell, Peripheral	MONDO_0000430	rdGWAS_hodgkins_lymphoma	EFO_0000183	Hodgkins lymphoma	0.92
D016411	Lymphoma, T-Cell, Peripheral	MONDO_0000430	rdGWAS_hodgkin_lymphoma_dx_or_fh	EFO_0000183	Hodgkins lymphoma	0.92
D016411	Lymphoma, T-Cell, Peripheral	MONDO_0000430	rdGWAS_hodgkin_lymphoma_fh	EFO_0000183	Hodgkins lymphoma	0.92
D016411	Lymphoma, T-Cell, Peripheral	MONDO_0000430	rdGWAS_hodgkins_lymphoma_combined_dx_or_fh	EFO_0000183	Hodgkins lymphoma	0.92
D016411	Lymphoma, T-Cell, Peripheral	MONDO_0000430	DS_leukemia_type_ALL	EFO_0000220	acute lymphoblastic leukemia	0.93
D016411	Lymphoma, T-Cell, Peripheral	MONDO_0000430	DS_non_hodgkins_lymphoma_type_diffuse_large_b_cell	EFO_0000403	diffuse large B-cell lymphoma	0.93
D016411	Lymphoma, T-Cell, Peripheral	MONDO_0000430	lymphoma_combined	EFO_0000574	lymphoma	0.96
D016411	Lymphoma, T-Cell, Peripheral	MONDO_0000430	heme_malignancy	EFO_0000574	lymphoma	0.96
D016411	Lymphoma, T-Cell, Peripheral	MONDO_0000430	DS_myeloma	EFO_0001378	multiple myeloma	0.92
D016411	Lymphoma, T-Cell, Peripheral	MONDO_0000430	myeloma	EFO_0001378	multiple myeloma	0.92
D016411	Lymphoma, T-Cell, Peripheral	MONDO_0000430	leukemia_myeloma	EFO_0001378	multiple myeloma	0.92
D016411	Lymphoma, T-Cell, Peripheral	MONDO_0000430	rdGWAS_multiple_myeloma_dx_or_fh	EFO_0001378	multiple myeloma	0.92
D016411	Lymphoma, T-Cell, Peripheral	MONDO_0000430	rdGWAS_multiple_myeloma	EFO_0001378	multiple myeloma	0.92
D016411	Lymphoma, T-Cell, Peripheral	MONDO_0000430	non_hodgkins_lymphoma	EFO_0005952	non-Hodgkins lymphoma	0.97
D016411	Lymphoma, T-Cell, Peripheral	MONDO_0000430	non_hodgkins_lymphoma_fh	EFO_0005952	non-Hodgkins lymphoma	0.97
D016411	Lymphoma, T-Cell, Peripheral	MONDO_0000430	non_hodgkins_lymphoma_dx_or_fh	EFO_0005952	non-Hodgkins lymphoma	0.97
D016411	Lymphoma, T-Cell, Peripheral	MONDO_0000430	rdGWAS_rd_waldenstrom_macroglobulinemia	EFO_0009441	Waldenstrom macroglobulinemia	0.93
D016411	Lymphoma, T-Cell, Peripheral	MONDO_0000430	rdGWAS_rd_waldenstrom_macroglobulinemia_dx_or_fh	EFO_0009441	Waldenstrom macroglobulinemia	0.93
D016411	Lymphoma, T-Cell, Peripheral	MONDO_0000430	DS_leukemia_type_hairy_cell	EFO_1000956	hairy cell leukemia	0.93
D016411	Lymphoma, T-Cell, Peripheral	MONDO_0000430	leukemia_type_hairy_cell	EFO_1000956	hairy cell leukemia	0.93
D016411	Lymphoma, T-Cell, Peripheral	MONDO_0000430	DS_non_hodgkins_lymphoma_type_follicular	MONDO_0018906	follicular lymphoma	0.93
D008232	Lymphoproliferative Disorders	MONDO_0019088	leukemia_type_CLL	EFO_0000095	chronic lymphocytic leukemia	0.93
D008232	Lymphoproliferative Disorders	MONDO_0019088	DS_leukemia_type_CLL	EFO_0000095	chronic lymphocytic leukemia	0.93
D008232	Lymphoproliferative Disorders	MONDO_0019088	rdGWAS_hodgkins_lymphoma	EFO_0000183	Hodgkins lymphoma	0.96
D008232	Lymphoproliferative Disorders	MONDO_0019088	rdGWAS_hodgkin_lymphoma_dx_or_fh	EFO_0000183	Hodgkins lymphoma	0.96
D008232	Lymphoproliferative Disorders	MONDO_0019088	rdGWAS_hodgkin_lymphoma_fh	EFO_0000183	Hodgkins lymphoma	0.96
D008232	Lymphoproliferative Disorders	MONDO_0019088	rdGWAS_hodgkins_lymphoma_combined_dx_or_fh	EFO_0000183	Hodgkins lymphoma	0.96
D008232	Lymphoproliferative Disorders	MONDO_0019088	DS_leukemia_type_ALL	EFO_0000220	acute lymphoblastic leukemia	0.93
D008232	Lymphoproliferative Disorders	MONDO_0019088	DS_non_hodgkins_lymphoma_type_diffuse_large_b_cell	EFO_0000403	diffuse large B-cell lymphoma	0.93
D008232	Lymphoproliferative Disorders	MONDO_0019088	rdGWAS_rd_leiomyosarcoma	EFO_0000564	leiomyosarcoma	0.94
D008232	Lymphoproliferative Disorders	MONDO_0019088	non_hodgkins_lymphoma	EFO_0005952	non-Hodgkins lymphoma	0.96
D008232	Lymphoproliferative Disorders	MONDO_0019088	non_hodgkins_lymphoma_fh	EFO_0005952	non-Hodgkins lymphoma	0.96
D008232	Lymphoproliferative Disorders	MONDO_0019088	non_hodgkins_lymphoma_dx_or_fh	EFO_0005952	non-Hodgkins lymphoma	0.96
D008232	Lymphoproliferative Disorders	MONDO_0019088	rdGWAS_rd_waldenstrom_macroglobulinemia	EFO_0009441	Waldenstrom macroglobulinemia	0.93
D008232	Lymphoproliferative Disorders	MONDO_0019088	rdGWAS_rd_waldenstrom_macroglobulinemia_dx_or_fh	EFO_0009441	Waldenstrom macroglobulinemia	0.93
D008232	Lymphoproliferative Disorders	MONDO_0019088	DS_leukemia_type_hairy_cell	EFO_1000956	hairy cell leukemia	0.93
D008232	Lymphoproliferative Disorders	MONDO_0019088	leukemia_type_hairy_cell	EFO_1000956	hairy cell leukemia	0.93
D008232	Lymphoproliferative Disorders	MONDO_0019088	DS_non_hodgkins_lymphoma_type_follicular	MONDO_0018906	follicular lymphoma	0.93
D008268	Macular Degeneration	DOID_10871	amd	EFO_0001365	age-related macular degeneration	1
D008268	Macular Degeneration	DOID_4448	amd	EFO_0001365	age-related macular degeneration	1
D008268	Macular Degeneration	EFO_0001365	amd	EFO_0001365	age-related macular degeneration	1
D008268	Macular Degeneration	EFO_0001365	macular_degen_type_wet	EFO_0004683	wet macular degeneration	1
D008268	Macular Degeneration	EFO_0001365	macular_degen_type_dry	EFO_1001492	atrophic macular degeneration	1
D008268	Macular Degeneration	EFO_0001365	rdGWAS_rd_retinitis_pigmentosa_dx_or_fh	MONDO_0019200	retinitis pigmentosa	0.94
D008268	Macular Degeneration	EFO_0001365	rdGWAS_retinitis_pigmentosa	MONDO_0019200	retinitis pigmentosa	0.94
D008268	Macular Degeneration	EFO_0001365	macular_degen_type_drusen	MONDO_0100114	dry age related macular degeneration	1
D008268	Macular Degeneration	EFO_0009606	amd	EFO_0001365	age-related macular degeneration	0.98
D008268	Macular Degeneration	EFO_0009606	macular_degen_type_wet	EFO_0004683	wet macular degeneration	0.98
D008268	Macular Degeneration	EFO_0009606	macular_degen_type_dry	EFO_1001492	atrophic macular degeneration	0.98
D008268	Macular Degeneration	EFO_0009606	macular_degen_type_drusen	MONDO_0100114	dry age related macular degeneration	0.98
D008269	Macular Edema	NA	amd	EFO_0001365	age-related macular degeneration	NA
D008286	Malabsorption Syndromes	EFO_0009554	celiac_HLA_all	EFO_0001060	celiac disease	0.96
D008286	Malabsorption Syndromes	EFO_0009554	celiac_w_biopsy	EFO_0001060	celiac disease	0.96
D008286	Malabsorption Syndromes	EFO_0009554	celiac_w_biopsy_HLA_all	EFO_0001060	celiac disease	0.96
D008286	Malabsorption Syndromes	EFO_0009554	celiac_w_biopsy_HLA_all_hlav2	EFO_0001060	celiac disease	0.96
D008286	Malabsorption Syndromes	EFO_0009554	lactose_intolerant_loose	EFO_1000062	lactose intolerance	0.96
D008288	Malaria	DOID_12365	rdGWAS_malaria	EFO_0001068	malaria	1
D008288	Malaria	EFO_0001068	rdGWAS_malaria	EFO_0001068	malaria	1
D008288	Malaria	MONDO_0005136	rdGWAS_malaria	EFO_0001068	malaria	1
D008288	Malaria	Orphanet_673	rdGWAS_malaria	EFO_0001068	malaria	1
D008303	Malignant Carcinoid Syndrome	EFO_1000852	rdGWAS_rd_carcinoid_syndrome	EFO_1000852	carcinoid syndrome	1
D008305	Malignant Hyperthermia	DOID_8545	rdGWAS_rd_malignant_hyperthermia_of_anesthesia	MONDO_0018493	malignant hyperthermia of anesthesia	1
D008305	Malignant Hyperthermia	HP_0002047	rdGWAS_rd_malignant_hyperthermia_of_anesthesia	MONDO_0018493	malignant hyperthermia of anesthesia	1
D008305	Malignant Hyperthermia	MONDO_0018493	rdGWAS_rd_malignant_hyperthermia_of_anesthesia	MONDO_0018493	malignant hyperthermia of anesthesia	1
D008305	Malignant Hyperthermia	Orphanet_423	rdGWAS_rd_malignant_hyperthermia_of_anesthesia	MONDO_0018493	malignant hyperthermia of anesthesia	1
D008379	Marburg Virus Disease	EFO_0007358	mumps	EFO_0007383	Mumps virus infectious disease	0.96
D008379	Marburg Virus Disease	EFO_0007358	measles	EFO_1002025	measles	0.96
D008382	Marfan Syndrome	DOID_14323	rdGWAS_rd_marfan_syndrome	MONDO_0007947	Marfan syndrome	1
D008382	Marfan Syndrome	DOID_14323	rdGWAS_marfan_syndrome	MONDO_0007947	Marfan syndrome	1
D008382	Marfan Syndrome	MONDO_0007947	rdGWAS_rd_marfan_syndrome	MONDO_0007947	Marfan syndrome	1
D008382	Marfan Syndrome	MONDO_0007947	rdGWAS_marfan_syndrome	MONDO_0007947	Marfan syndrome	1
D008382	Marfan Syndrome	Orphanet_558	rdGWAS_marfan_syndrome	MONDO_0007947	Marfan syndrome	1
D008382	Marfan Syndrome	Orphanet_558	rdGWAS_rd_marfan_syndrome	MONDO_0007947	Marfan syndrome	1
D008415	Mastocytosis	DOID_350	rdGWAS_mastocytosis	EFO_0009001	Mastocytosis	1
D008415	Mastocytosis	EFO_0009001	rdGWAS_mastocytosis	EFO_0009001	Mastocytosis	1
D008415	Mastocytosis	EFO_0009001	rdGWAS_cutaneous_mastocytosis	EFO_1001229	maculopapular cutaneous mastocytosis	1
D008415	Mastocytosis	EFO_0009001	rdGWAS_mpn_sm_only	MONDO_0016586	systemic mastocytosis	1
D008415	Mastocytosis	Orphanet_98292	rdGWAS_mastocytosis	EFO_0009001	Mastocytosis	1
D008527	Medulloblastoma	EFO_0002939	rdGWAS_neuroblastoma	EFO_0000621	neuroblastoma	0.96
D008527	Medulloblastoma	EFO_0002939	rdGWAS_rd_neuroblastoma_dx_or_fh	EFO_0000621	neuroblastoma	0.96
D008527	Medulloblastoma	EFO_0002939	rdGWAS_pituitary_adenoma	EFO_1000478	Pituitary Gland Adenoma	0.91
D008527	Medulloblastoma	EFO_0002939	rdGWAS_prolactinoma	EFO_1000496	Prolactin-Producing Pituitary Gland Adenoma	0.91
D008527	Medulloblastoma	EFO_0002939	brain_cancer_dx_or_fh	MONDO_0001657	brain cancer	0.92
D008527	Medulloblastoma	EFO_0002939	brain_cancer_fh	MONDO_0001657	brain cancer	0.92
D008527	Medulloblastoma	EFO_0002939	brain_cancer	MONDO_0001657	brain cancer	0.92
D008527	Medulloblastoma	EFO_0002939	rdGWAS_pituitary_tumor	MONDO_0017611	pituitary tumor	0.91
D008527	Medulloblastoma	EFO_0003833	rdGWAS_pituitary_adenoma	EFO_1000478	Pituitary Gland Adenoma	0.95
D008527	Medulloblastoma	EFO_0003833	rdGWAS_prolactinoma	EFO_1000496	Prolactin-Producing Pituitary Gland Adenoma	0.95
D008527	Medulloblastoma	EFO_0003833	brain_cancer_fh	MONDO_0001657	brain cancer	0.96
D008527	Medulloblastoma	EFO_0003833	brain_cancer_dx_or_fh	MONDO_0001657	brain cancer	0.96
D008527	Medulloblastoma	EFO_0003833	brain_cancer	MONDO_0001657	brain cancer	0.96
D008527	Medulloblastoma	EFO_0003833	rdGWAS_pituitary_tumor	MONDO_0017611	pituitary tumor	0.96
D008527	Medulloblastoma	MONDO_0001657	rdGWAS_glioblastoma_dx_or_fh	EFO_0000519	glioblastoma multiforme	0.95
D008527	Medulloblastoma	MONDO_0001657	rdGWAS_glioblastoma	EFO_0000519	glioblastoma multiforme	0.95
D008527	Medulloblastoma	MONDO_0001657	rdGWAS_pituitary_adenoma	EFO_1000478	Pituitary Gland Adenoma	0.92
D008527	Medulloblastoma	MONDO_0001657	rdGWAS_prolactinoma	EFO_1000496	Prolactin-Producing Pituitary Gland Adenoma	0.91
D008527	Medulloblastoma	MONDO_0001657	brain_cancer_fh	MONDO_0001657	brain cancer	1
D008527	Medulloblastoma	MONDO_0001657	brain_cancer_dx_or_fh	MONDO_0001657	brain cancer	1
D008527	Medulloblastoma	MONDO_0001657	brain_cancer	MONDO_0001657	brain cancer	1
D008527	Medulloblastoma	MONDO_0001657	rdGWAS_pituitary_tumor	MONDO_0017611	pituitary tumor	0.92
D008545	Melanoma	DOID_1909	melanoma	EFO_0000756	melanoma	1
D008545	Melanoma	DOID_1909	melanoma_type_invasive	EFO_0000756	melanoma	1
D008545	Melanoma	DOID_1909	melanoma_fh	EFO_0000756	melanoma	1
D008545	Melanoma	DOID_1909	melanoma_type_non_mole	EFO_0000756	melanoma	1
D008545	Melanoma	DOID_1909	melanoma_dx_or_fh	EFO_0000756	melanoma	1
D008545	Melanoma	DOID_1909	melanoma_type_thin	EFO_0000756	melanoma	1
D008545	Melanoma	EFO_0000756	melanoma_dx_or_fh	EFO_0000756	melanoma	1
D008545	Melanoma	EFO_0000756	melanoma_type_thin	EFO_0000756	melanoma	1
D008545	Melanoma	EFO_0000756	melanoma_type_non_mole	EFO_0000756	melanoma	1
D008545	Melanoma	EFO_0000756	melanoma_fh	EFO_0000756	melanoma	1
D008545	Melanoma	EFO_0000756	melanoma_type_invasive	EFO_0000756	melanoma	1
D008545	Melanoma	EFO_0000756	melanoma	EFO_0000756	melanoma	1
D008545	Melanoma	EFO_0000756	melanoma_type_metastatic_melanoma	EFO_0002617	metastatic melanoma	0.97
D008545	Melanoma	HP_0002861	melanoma	EFO_0000756	melanoma	1
D008545	Melanoma	HP_0002861	melanoma_type_invasive	EFO_0000756	melanoma	1
D008545	Melanoma	HP_0002861	melanoma_fh	EFO_0000756	melanoma	1
D008545	Melanoma	HP_0002861	melanoma_type_non_mole	EFO_0000756	melanoma	1
D008545	Melanoma	HP_0002861	melanoma_dx_or_fh	EFO_0000756	melanoma	1
D008545	Melanoma	HP_0002861	melanoma_type_thin	EFO_0000756	melanoma	1
D008545	Melanoma	MONDO_0005105	melanoma	EFO_0000756	melanoma	1
D008545	Melanoma	MONDO_0005105	melanoma_type_invasive	EFO_0000756	melanoma	1
D008545	Melanoma	MONDO_0005105	melanoma_fh	EFO_0000756	melanoma	1
D008545	Melanoma	MONDO_0005105	melanoma_type_non_mole	EFO_0000756	melanoma	1
D008545	Melanoma	MONDO_0005105	melanoma_dx_or_fh	EFO_0000756	melanoma	1
D008545	Melanoma	MONDO_0005105	melanoma_type_thin	EFO_0000756	melanoma	1
D008548	Melanosis	EFO_0003963	skin_color_underarm_description	EFO_0003784	skin pigmentation	0.99
D008548	Melanosis	EFO_0003963	skin_color	EFO_0003784	skin pigmentation	0.99
D008548	Melanosis	EFO_0003963	iqb.freckling_v2	EFO_0003963	freckles	1
D008548	Melanosis	EFO_0003963	freckling	EFO_0003963	freckles	1
D008548	Melanosis	EFO_0003963	tanning_bed_use	EFO_0004279	suntan	0.97
D008575	Meniere Disease	DOID_9849	rdGWAS_menieres_disease	EFO_0006862	Meniere disease	1
D008575	Meniere Disease	EFO_0006862	rdGWAS_menieres_disease	EFO_0006862	Meniere disease	1
D008575	Meniere Disease	MONDO_0007972	rdGWAS_menieres_disease	EFO_0006862	Meniere disease	1
D008579	Meningioma	DOID_3565	rdGWAS_meningioma	MONDO_0016642	meningioma	1
D008579	Meningioma	HP_0002858	rdGWAS_meningioma	MONDO_0016642	meningioma	1
D008579	Meningioma	MONDO_0016642	rdGWAS_meningioma	MONDO_0016642	meningioma	1
D008579	Meningioma	Orphanet_2495	rdGWAS_meningioma	MONDO_0016642	meningioma	1
D008581	Meningitis	EFO_0000584	optic_neuritis	EFO_0007405	optic neuritis	0.93
D008581	Meningitis	EFO_0000584	rdGWAS_poliomyelitis	EFO_0007450	poliomyelitis	0.93
D008581	Meningitis	EFO_0000584	rdGWAS_postpolio_syndrome	EFO_0007454	postpoliomyelitis syndrome	0.93
D008581	Meningitis	EFO_0000584	rdGWAS_rd_west_nile_encephalitis	EFO_0007545	West Nile encephalitis	0.93
D008581	Meningitis	EFO_0000584	iqb.bacterial_meningitis	EFO_1000831	bacterial meningitis	1
D008581	Meningitis	EFO_0000584	rdGWAS_rd_meningococcal_meningitis	EFO_1001040	meningococcal meningitis	0.99
D008581	Meningitis	EFO_0000584	rdGWAS_rd_pneumococcal_meningitis	EFO_1001114	pneumococcal meningitis	0.99
D008581	Meningitis	EFO_0000584	rdGWAS_rd_acute_transverse_myelitis	MONDO_0015342	acute transverse myelitis	0.93
D008581	Meningitis	EFO_0000584	rdGWAS_encephalitis	MONDO_0019956	encephalitis	0.94
D008581	Meningitis	MONDO_0021108	optic_neuritis	EFO_0007405	optic neuritis	0.94
D008581	Meningitis	MONDO_0021108	rdGWAS_poliomyelitis	EFO_0007450	poliomyelitis	0.94
D008581	Meningitis	MONDO_0021108	rdGWAS_postpolio_syndrome	EFO_0007454	postpoliomyelitis syndrome	0.94
D008581	Meningitis	MONDO_0021108	rdGWAS_rd_west_nile_encephalitis	EFO_0007545	West Nile encephalitis	0.94
D008581	Meningitis	MONDO_0021108	iqb.bacterial_meningitis	EFO_1000831	bacterial meningitis	0.99
D008581	Meningitis	MONDO_0021108	rdGWAS_rd_meningococcal_meningitis	EFO_1001040	meningococcal meningitis	0.99
D008581	Meningitis	MONDO_0021108	rdGWAS_rd_pneumococcal_meningitis	EFO_1001114	pneumococcal meningitis	0.99
D008581	Meningitis	MONDO_0021108	rdGWAS_rd_acute_transverse_myelitis	MONDO_0015342	acute transverse myelitis	0.94
D008581	Meningitis	MONDO_0021108	rdGWAS_encephalitis	MONDO_0019956	encephalitis	0.95
D008593	Menopause	EFO_0003922	age_at_menopause	NA	NA	NA
D008593	Menopause	NA	age_at_menopause	EFO_0004704	age at menopause	NA
D008595	Menorrhagia	HP_0000132	menorrhagia	HP_0000132	Menorrhagia	1
D008659	Metabolic Diseases	DOID_0014667	heart_metabolic_disease_70	EFO_0000589	metabolic disease	1
D008659	Metabolic Diseases	DOID_0014667	heart_metabolic_disease_60	EFO_0000589	metabolic disease	1
D008659	Metabolic Diseases	EFO_0000589	heart_metabolic_disease_60	EFO_0000589	metabolic disease	1
D008659	Metabolic Diseases	EFO_0000589	heart_metabolic_disease_70	EFO_0000589	metabolic disease	1
D008659	Metabolic Diseases	MONDO_0005066	heart_metabolic_disease_70	EFO_0000589	metabolic disease	1
D008659	Metabolic Diseases	MONDO_0005066	heart_metabolic_disease_60	EFO_0000589	metabolic disease	1
D008659	Metabolic Diseases	Orphanet_68367	heart_metabolic_disease_70	EFO_0000589	metabolic disease	0.91
D008659	Metabolic Diseases	Orphanet_68367	heart_metabolic_disease_60	EFO_0000589	metabolic disease	0.91
D008661	Metabolism, Inborn Errors	MONDO_0019052	heart_metabolic_disease_60	EFO_0000589	metabolic disease	0.91
D008661	Metabolism, Inborn Errors	MONDO_0019052	heart_metabolic_disease_70	EFO_0000589	metabolic disease	0.91
D008661	Metabolism, Inborn Errors	Orphanet_68367	heart_metabolic_disease_70	EFO_0000589	metabolic disease	0.91
D008661	Metabolism, Inborn Errors	Orphanet_68367	heart_metabolic_disease_60	EFO_0000589	metabolic disease	0.91
D054078	Mevalonate Kinase Deficiency	Orphanet_29	rdGWAS_familial_mediterranean_fever	MONDO_0018088	familial Mediterranean fever	0.97
D054078	Mevalonate Kinase Deficiency	Orphanet_29	rdGWAS_rd_familial_cold_urticaria	MONDO_0018768	familial cold autoinflammatory syndrome	0.97
D055953	Microscopic Polyangiitis	EFO_1000784	rdGWAS_kawasaki_disease	EFO_0004246	mucocutaneous lymph node syndrome	0.9
D055953	Microscopic Polyangiitis	EFO_1000784	rdGWAS_rd_kawasaki_disease	EFO_0004246	mucocutaneous lymph node syndrome	0.9
D055953	Microscopic Polyangiitis	EFO_1000784	rdGWAS_rd_granulomatosis_with_polyangiitis	EFO_0005297	Granulomatosis with Polyangiitis	0.99
D055953	Microscopic Polyangiitis	EFO_1000784	rdGWAS_vasculitis	EFO_0006803	vasculitis	0.95
D055953	Microscopic Polyangiitis	EFO_1000784	rdGWAS_rd_immunoglobulin_a_vasculitis	EFO_0006803	vasculitis	0.95
D055953	Microscopic Polyangiitis	EFO_1000784	rdGWAS_anti_neutrophil_cytoplasmic_antibody_associated_vasculitis	MONDO_0015492	Anti-neutrophil cytoplasmic antibody-associated vasculitis	0.99
D008881	Migraine Disorders	DOID_6364	migraine_efficacy_metoclopramide	MONDO_0005277	migraine disorder	1
D008881	Migraine Disorders	DOID_6364	migraine_diagnosis	MONDO_0005277	migraine disorder	1
D008881	Migraine Disorders	DOID_6364	menstrual_migraine	MONDO_0005277	migraine disorder	1
D008881	Migraine Disorders	DOID_6364	migraine_ICHD	MONDO_0005277	migraine disorder	1
D008881	Migraine Disorders	DOID_6364	migraine_efficacy_any_ibuprofen_cc	MONDO_0005277	migraine disorder	1
D008881	Migraine Disorders	DOID_6364	chronic_migraine	MONDO_0005277	migraine disorder	1
D008881	Migraine Disorders	DOID_6364	migraine_diagnosis_broad	MONDO_0005277	migraine disorder	1
D008881	Migraine Disorders	EFO_0003821	migraine_efficacy_metoclopramide	MONDO_0005277	migraine disorder	1
D008881	Migraine Disorders	EFO_0003821	migraine_diagnosis	MONDO_0005277	migraine disorder	1
D008881	Migraine Disorders	EFO_0003821	menstrual_migraine	MONDO_0005277	migraine disorder	1
D008881	Migraine Disorders	EFO_0003821	migraine_ICHD	MONDO_0005277	migraine disorder	1
D008881	Migraine Disorders	EFO_0003821	migraine_efficacy_any_ibuprofen_cc	MONDO_0005277	migraine disorder	1
D008881	Migraine Disorders	EFO_0003821	chronic_migraine	MONDO_0005277	migraine disorder	1
D008881	Migraine Disorders	EFO_0003821	migraine_diagnosis_broad	MONDO_0005277	migraine disorder	1
D008881	Migraine Disorders	MONDO_0005277	migraine_diagnosis	MONDO_0005277	migraine disorder	1
D008881	Migraine Disorders	MONDO_0005277	menstrual_migraine	MONDO_0005277	migraine disorder	1
D008881	Migraine Disorders	MONDO_0005277	chronic_migraine	MONDO_0005277	migraine disorder	1
D008881	Migraine Disorders	MONDO_0005277	migraine_ICHD	MONDO_0005277	migraine disorder	1
D008881	Migraine Disorders	MONDO_0005277	migraine_efficacy_any_ibuprofen_cc	MONDO_0005277	migraine disorder	1
D008881	Migraine Disorders	MONDO_0005277	migraine_efficacy_metoclopramide	MONDO_0005277	migraine disorder	1
D008881	Migraine Disorders	MONDO_0005277	migraine_diagnosis_broad	MONDO_0005277	migraine disorder	1
D008881	Migraine Disorders	MONDO_0005277	migraine_w_brainstem_aura	MONDO_0005475	migraine with aura	1
D008881	Migraine Disorders	MONDO_0005277	migraine_ICHD_with_aura	MONDO_0005475	migraine with aura	1
D008881	Migraine Disorders	MONDO_0005277	basilar_migraine	MONDO_0005475	migraine with aura	1
D008881	Migraine Disorders	MONDO_0005277	hemiplegic_migraine	MONDO_0005475	migraine with aura	1
D008881	Migraine Disorders	MONDO_0005277	rdGWAS_rd_familial_or_sporadic_hemiplegic_migraine	MONDO_0018925	familial or sporadic hemiplegic migraine	1
D008881	Migraine Disorders	MONDO_0005277	migraine_ICHD_without_aura	MONDO_0100431	migraine without aura	1
D016472	Motor Neuron Disease	EFO_0003782	rdGWAS_poliomyelitis	EFO_0007450	poliomyelitis	0.91
D016472	Motor Neuron Disease	EFO_0003782	rdGWAS_postpolio_syndrome	EFO_0007454	postpoliomyelitis syndrome	0.91
D016472	Motor Neuron Disease	EFO_0003782	rdGWAS_spinal_muscular_atrophy	EFO_0008525	spinal muscular atrophy	0.94
D016472	Motor Neuron Disease	EFO_0003782	DS_spinal_muscular_atrophy	EFO_0008525	spinal muscular atrophy	0.94
D016472	Motor Neuron Disease	EFO_0003782	DS_als	MONDO_0004976	amyotrophic lateral sclerosis	0.92
D016472	Motor Neuron Disease	EFO_0003782	DS_als_dx_or_fh	MONDO_0004976	amyotrophic lateral sclerosis	0.92
D016472	Motor Neuron Disease	EFO_0003782	als_dx_or_fh	MONDO_0004976	amyotrophic lateral sclerosis	0.92
D016472	Motor Neuron Disease	EFO_0003782	als	MONDO_0004976	amyotrophic lateral sclerosis	0.92
D016472	Motor Neuron Disease	EFO_0003782	als_fh_1st_degree	MONDO_0004976	amyotrophic lateral sclerosis	0.92
D009062	Mouth Neoplasms	EFO_0003868	DS_mouth_cancer	EFO_0005570	oral cavity cancer	0.99
D009062	Mouth Neoplasms	EFO_0003868	mouth_cancer	EFO_0005570	oral cavity cancer	0.99
D009080	Mucocutaneous Lymph Node Syndrome	DOID_13378	rdGWAS_kawasaki_disease	EFO_0004246	mucocutaneous lymph node syndrome	1
D009080	Mucocutaneous Lymph Node Syndrome	DOID_13378	rdGWAS_rd_kawasaki_disease	EFO_0004246	mucocutaneous lymph node syndrome	1
D009080	Mucocutaneous Lymph Node Syndrome	EFO_0004246	rdGWAS_kawasaki_disease	EFO_0004246	mucocutaneous lymph node syndrome	1
D009080	Mucocutaneous Lymph Node Syndrome	EFO_0004246	rdGWAS_rd_kawasaki_disease	EFO_0004246	mucocutaneous lymph node syndrome	1
D009080	Mucocutaneous Lymph Node Syndrome	EFO_0004246	rdGWAS_rd_cat_scratch_disease	EFO_0007195	cat-scratch disease	0.97
D009080	Mucocutaneous Lymph Node Syndrome	MONDO_0012727	rdGWAS_kawasaki_disease	EFO_0004246	mucocutaneous lymph node syndrome	1
D009080	Mucocutaneous Lymph Node Syndrome	MONDO_0012727	rdGWAS_rd_kawasaki_disease	EFO_0004246	mucocutaneous lymph node syndrome	1
D052016	Mucositis	EFO_1001891	iqb.plantar_fasciitis	EFO_1001909	Plantar Fasciitis	0.93
D052016	Mucositis	EFO_1001898	iqb.plantar_fasciitis	EFO_1001909	Plantar Fasciitis	0.93
D009101	Multiple Myeloma	DOID_9538	DS_myeloma	EFO_0001378	multiple myeloma	1
D009101	Multiple Myeloma	DOID_9538	rdGWAS_multiple_myeloma_dx_or_fh	EFO_0001378	multiple myeloma	1
D009101	Multiple Myeloma	DOID_9538	myeloma	EFO_0001378	multiple myeloma	1
D009101	Multiple Myeloma	DOID_9538	rdGWAS_multiple_myeloma	EFO_0001378	multiple myeloma	1
D009101	Multiple Myeloma	DOID_9538	leukemia_myeloma	EFO_0001378	multiple myeloma	1
D009101	Multiple Myeloma	EFO_0001378	DS_myeloma	EFO_0001378	multiple myeloma	1
D009101	Multiple Myeloma	EFO_0001378	myeloma	EFO_0001378	multiple myeloma	1
D009101	Multiple Myeloma	EFO_0001378	leukemia_myeloma	EFO_0001378	multiple myeloma	1
D009101	Multiple Myeloma	EFO_0001378	rdGWAS_multiple_myeloma_dx_or_fh	EFO_0001378	multiple myeloma	1
D009101	Multiple Myeloma	EFO_0001378	rdGWAS_multiple_myeloma	EFO_0001378	multiple myeloma	1
D009101	Multiple Myeloma	MONDO_0009693	DS_myeloma	EFO_0001378	multiple myeloma	1
D009101	Multiple Myeloma	MONDO_0009693	rdGWAS_multiple_myeloma_dx_or_fh	EFO_0001378	multiple myeloma	1
D009101	Multiple Myeloma	MONDO_0009693	myeloma	EFO_0001378	multiple myeloma	1
D009101	Multiple Myeloma	MONDO_0009693	rdGWAS_multiple_myeloma	EFO_0001378	multiple myeloma	1
D009101	Multiple Myeloma	MONDO_0009693	leukemia_myeloma	EFO_0001378	multiple myeloma	1
D009101	Multiple Myeloma	Orphanet_29073	DS_myeloma	EFO_0001378	multiple myeloma	1
D009101	Multiple Myeloma	Orphanet_29073	rdGWAS_multiple_myeloma_dx_or_fh	EFO_0001378	multiple myeloma	1
D009101	Multiple Myeloma	Orphanet_29073	myeloma	EFO_0001378	multiple myeloma	1
D009101	Multiple Myeloma	Orphanet_29073	rdGWAS_multiple_myeloma	EFO_0001378	multiple myeloma	1
D009101	Multiple Myeloma	Orphanet_29073	leukemia_myeloma	EFO_0001378	multiple myeloma	1
D009103	Multiple Sclerosis	DOID_2377	multiple_sclerosis_fh	MONDO_0005301	multiple sclerosis	1
D009103	Multiple Sclerosis	DOID_2377	multiple_sclerosis_dx_or_fh	MONDO_0005301	multiple sclerosis	1
D009103	Multiple Sclerosis	DOID_2377	multiple_sclerosis	MONDO_0005301	multiple sclerosis	1
D009103	Multiple Sclerosis	EFO_0003885	multiple_sclerosis_fh	MONDO_0005301	multiple sclerosis	1
D009103	Multiple Sclerosis	EFO_0003885	multiple_sclerosis_dx_or_fh	MONDO_0005301	multiple sclerosis	1
D009103	Multiple Sclerosis	EFO_0003885	multiple_sclerosis	MONDO_0005301	multiple sclerosis	1
D009103	Multiple Sclerosis	MONDO_0005301	multiple_sclerosis_primary_progressive	EFO_0008520	primary progressive multiple sclerosis	1
D009103	Multiple Sclerosis	MONDO_0005301	rdGWAS_cidp	EFO_0009538	chronic inflammatory demyelinating polyneuropathy	0.95
D009103	Multiple Sclerosis	MONDO_0005301	rdGWAS_cidp_dx_or_fh	EFO_0009538	chronic inflammatory demyelinating polyneuropathy	0.95
D009103	Multiple Sclerosis	MONDO_0005301	rdGWAS_rd_chronic_inflammatory_demyelinating_polyneuropathy	EFO_0009538	chronic inflammatory demyelinating polyneuropathy	0.95
D009103	Multiple Sclerosis	MONDO_0005301	multiple_sclerosis	MONDO_0005301	multiple sclerosis	1
D009103	Multiple Sclerosis	MONDO_0005301	multiple_sclerosis_dx_or_fh	MONDO_0005301	multiple sclerosis	1
D009103	Multiple Sclerosis	MONDO_0005301	multiple_sclerosis_fh	MONDO_0005301	multiple sclerosis	1
D020528	Multiple Sclerosis, Chronic Progressive	DOID_0050784	multiple_sclerosis_primary_progressive	EFO_0008520	primary progressive multiple sclerosis	1
D020528	Multiple Sclerosis, Chronic Progressive	EFO_0003840	multiple_sclerosis_primary_progressive	EFO_0008520	primary progressive multiple sclerosis	1
D020528	Multiple Sclerosis, Chronic Progressive	EFO_0003840	multiple_sclerosis	MONDO_0005301	multiple sclerosis	1
D020528	Multiple Sclerosis, Chronic Progressive	EFO_0003840	multiple_sclerosis_dx_or_fh	MONDO_0005301	multiple sclerosis	1
D020528	Multiple Sclerosis, Chronic Progressive	EFO_0003840	multiple_sclerosis_fh	MONDO_0005301	multiple sclerosis	1
D020528	Multiple Sclerosis, Chronic Progressive	EFO_0008520	multiple_sclerosis_primary_progressive	EFO_0008520	primary progressive multiple sclerosis	1
D020528	Multiple Sclerosis, Chronic Progressive	EFO_0008520	multiple_sclerosis	MONDO_0005301	multiple sclerosis	1
D020528	Multiple Sclerosis, Chronic Progressive	EFO_0008520	multiple_sclerosis_dx_or_fh	MONDO_0005301	multiple sclerosis	1
D020528	Multiple Sclerosis, Chronic Progressive	EFO_0008520	multiple_sclerosis_fh	MONDO_0005301	multiple sclerosis	1
D020528	Multiple Sclerosis, Chronic Progressive	EFO_0008522	multiple_sclerosis_primary_progressive	EFO_0008520	primary progressive multiple sclerosis	1
D020528	Multiple Sclerosis, Chronic Progressive	EFO_0008522	multiple_sclerosis	MONDO_0005301	multiple sclerosis	1
D020528	Multiple Sclerosis, Chronic Progressive	EFO_0008522	multiple_sclerosis_dx_or_fh	MONDO_0005301	multiple sclerosis	1
D020528	Multiple Sclerosis, Chronic Progressive	EFO_0008522	multiple_sclerosis_fh	MONDO_0005301	multiple sclerosis	1
D020529	Multiple Sclerosis, Relapsing-Remitting	EFO_0003929	multiple_sclerosis_primary_progressive	EFO_0008520	primary progressive multiple sclerosis	0.99
D020529	Multiple Sclerosis, Relapsing-Remitting	EFO_0003929	rdGWAS_cidp	EFO_0009538	chronic inflammatory demyelinating polyneuropathy	0.95
D020529	Multiple Sclerosis, Relapsing-Remitting	EFO_0003929	rdGWAS_cidp_dx_or_fh	EFO_0009538	chronic inflammatory demyelinating polyneuropathy	0.95
D020529	Multiple Sclerosis, Relapsing-Remitting	EFO_0003929	rdGWAS_rd_chronic_inflammatory_demyelinating_polyneuropathy	EFO_0009538	chronic inflammatory demyelinating polyneuropathy	0.95
D020529	Multiple Sclerosis, Relapsing-Remitting	EFO_0003929	multiple_sclerosis	MONDO_0005301	multiple sclerosis	1
D020529	Multiple Sclerosis, Relapsing-Remitting	EFO_0003929	multiple_sclerosis_dx_or_fh	MONDO_0005301	multiple sclerosis	1
D020529	Multiple Sclerosis, Relapsing-Remitting	EFO_0003929	multiple_sclerosis_fh	MONDO_0005301	multiple sclerosis	1
D019578	Multiple System Atrophy	DOID_4752	rdGWAS_rd_multiple_system_atrophy_dx_or_fh	EFO_1001050	multiple system atrophy	1
D019578	Multiple System Atrophy	EFO_1001050	rdGWAS_rd_orthostatic_intolerance_due_to_net_deficiency	EFO_1000645	orthostatic intolerance	0.92
D019578	Multiple System Atrophy	EFO_1001050	rdGWAS_pots_syndrome	EFO_1000645	orthostatic intolerance	0.92
D019578	Multiple System Atrophy	EFO_1001050	rdGWAS_rd_multiple_system_atrophy_dx_or_fh	EFO_1001050	multiple system atrophy	1
D019578	Multiple System Atrophy	EFO_1001050	log_updrs_score_09_over_15	MONDO_0005180	Parkinson disease	0.99
D019578	Multiple System Atrophy	EFO_1001050	pd_dx_fh_1st_degree	MONDO_0005180	Parkinson disease	0.99
D019578	Multiple System Atrophy	EFO_1001050	parkinsons_excluding_wgs	MONDO_0005180	Parkinson disease	0.99
D019578	Multiple System Atrophy	EFO_1001050	weighted_updrs_en_1se	MONDO_0005180	Parkinson disease	0.99
D019578	Multiple System Atrophy	EFO_1001050	parkinsons	MONDO_0005180	Parkinson disease	0.99
D019578	Multiple System Atrophy	EFO_1001050	PD_2019_excluding_wgs	MONDO_0005180	Parkinson disease	0.99
D019578	Multiple System Atrophy	EFO_1001050	pd_fh_1st_degree	MONDO_0005180	Parkinson disease	0.99
D019578	Multiple System Atrophy	EFO_1001050	rdGWAS_rd_familial_dysautonomia	MONDO_0009131	Riley-Day syndrome	0.92
D019578	Multiple System Atrophy	EFO_1001050	rdGWAS_rd_familial_dysautonomia_dx_or_fh	MONDO_0009131	Riley-Day syndrome	0.92
D019578	Multiple System Atrophy	EFO_1001050	rdGWAS_rd_parkinsonian_pyramidal_syndrome_dx_or_fh	MONDO_0009830	parkinsonian-pyramidal syndrome	0.98
D019578	Multiple System Atrophy	EFO_1001050	rdGWAS_rd_adult_onset_dystonia_parkinsonism	MONDO_0013060	autosomal recessive Parkinson disease 14	0.98
D019578	Multiple System Atrophy	EFO_1001050	rdGWAS_rd_young_onset_parkinson_disease	MONDO_0017279	young-onset Parkinson disease	0.98
D019578	Multiple System Atrophy	MONDO_0007803	rdGWAS_rd_multiple_system_atrophy_dx_or_fh	EFO_1001050	multiple system atrophy	1
D019578	Multiple System Atrophy	Orphanet_102	rdGWAS_rd_multiple_system_atrophy_dx_or_fh	EFO_1001050	multiple system atrophy	1
D009133	Muscular Atrophy	MONDO_0004323	rdGWAS_spinal_muscular_atrophy	NA	NA	NA
D009134	Muscular Atrophy, Spinal	DOID_12377	DS_spinal_muscular_atrophy	EFO_0008525	spinal muscular atrophy	1
D009134	Muscular Atrophy, Spinal	DOID_12377	rdGWAS_spinal_muscular_atrophy	EFO_0008525	spinal muscular atrophy	1
D009134	Muscular Atrophy, Spinal	EFO_0008525	rdGWAS_spinal_muscular_atrophy	EFO_0008525	spinal muscular atrophy	1
D009134	Muscular Atrophy, Spinal	EFO_0008525	DS_spinal_muscular_atrophy	EFO_0008525	spinal muscular atrophy	1
D009134	Muscular Atrophy, Spinal	EFO_1001992	DS_spinal_muscular_atrophy	EFO_0008525	spinal muscular atrophy	0.97
D009134	Muscular Atrophy, Spinal	EFO_1001992	rdGWAS_spinal_muscular_atrophy	EFO_0008525	spinal muscular atrophy	0.97
D009134	Muscular Atrophy, Spinal	MONDO_0001516	DS_spinal_muscular_atrophy	EFO_0008525	spinal muscular atrophy	1
D009134	Muscular Atrophy, Spinal	MONDO_0001516	rdGWAS_spinal_muscular_atrophy	EFO_0008525	spinal muscular atrophy	1
D009136	Muscular Dystrophies	DOID_9884	DS_muscular_dystrophy	MONDO_0020121	muscular dystrophy	1
D009136	Muscular Dystrophies	MONDO_0020121	DS_muscular_dystrophy	MONDO_0020121	muscular dystrophy	1
D009136	Muscular Dystrophies	Orphanet_97242	DS_muscular_dystrophy	MONDO_0020121	muscular dystrophy	0.96
D009136	Muscular Dystrophies	Orphanet_98473	DS_muscular_dystrophy	MONDO_0020121	muscular dystrophy	1
D049288	Muscular Dystrophies, Limb-Girdle	MONDO_0016971	DS_muscular_dystrophy	MONDO_0020121	muscular dystrophy	0.96
D049288	Muscular Dystrophies, Limb-Girdle	Orphanet_263	DS_muscular_dystrophy	MONDO_0020121	muscular dystrophy	0.96
D020388	Muscular Dystrophy, Duchenne	MONDO_0010679	DS_muscular_dystrophy	MONDO_0020121	muscular dystrophy	0.92
D020391	Muscular Dystrophy, Facioscapulohumeral	MONDO_0001347	DS_muscular_dystrophy	MONDO_0020121	muscular dystrophy	0.92
D020391	Muscular Dystrophy, Facioscapulohumeral	Orphanet_269	DS_muscular_dystrophy	MONDO_0020121	muscular dystrophy	0.92
D009140	Musculoskeletal Diseases	DOID_17	iqb.crack_knuckles	EFO_0009676	musculoskeletal system disease	1
D009140	Musculoskeletal Diseases	EFO_0009676	rdGWAS_osteogenesis_imperfecta	EFO_0004260	bone disease	0.92
D009140	Musculoskeletal Diseases	EFO_0009676	iqb.crack_knuckles	EFO_0009676	musculoskeletal system disease	1
D009140	Musculoskeletal Diseases	MONDO_0002081	iqb.crack_knuckles	EFO_0009676	musculoskeletal system disease	1
D009157	Myasthenia Gravis	DOID_437	rdGWAS_myasthenia_gravis	EFO_0004991	Myasthenia gravis	1
D009157	Myasthenia Gravis	EFO_0004991	rdGWAS_myasthenia_gravis	EFO_0004991	Myasthenia gravis	1
D009157	Myasthenia Gravis	EFO_0004991	rdGWAS_rd_adult_onset_myasthenia_gravis	EFO_1001490	late-onset myasthenia gravis	1
D009157	Myasthenia Gravis	MONDO_0009688	rdGWAS_myasthenia_gravis	EFO_0004991	Myasthenia gravis	1
D009157	Myasthenia Gravis	Orphanet_589	rdGWAS_myasthenia_gravis	EFO_0004991	Myasthenia gravis	1
D020294	Myasthenic Syndromes, Congenital	MONDO_0018940	rdGWAS_myasthenia_gravis	EFO_0004991	Myasthenia gravis	0.97
D020294	Myasthenic Syndromes, Congenital	MONDO_0018940	rdGWAS_rd_adult_onset_myasthenia_gravis	EFO_1001490	late-onset myasthenia gravis	0.97
D020294	Myasthenic Syndromes, Congenital	Orphanet_590	rdGWAS_myasthenia_gravis	EFO_0004991	Myasthenia gravis	0.97
D020294	Myasthenic Syndromes, Congenital	Orphanet_590	rdGWAS_rd_adult_onset_myasthenia_gravis	EFO_1001490	late-onset myasthenia gravis	0.97
D009165	Mycobacterium Infections, Nontuberculous	EFO_0007461	pneumonia	EFO_0003106	pneumonia	0.98
D009165	Mycobacterium Infections, Nontuberculous	EFO_0007461	iqb.pneumonia_frequency	EFO_0003106	pneumonia	0.98
D009165	Mycobacterium Infections, Nontuberculous	EFO_0007461	iqb.influenza_last_12mo	EFO_0007328	influenza	0.9
D009165	Mycobacterium Infections, Nontuberculous	EFO_0007461	iqb.hp_flu	EFO_0007328	influenza	0.9
D009181	Mycoses	MONDO_0002041	rdGWAS_valley_fever	EFO_0007211	coccidioidomycosis	0.94
D009181	Mycoses	MONDO_0002041	rdGWAS_rd_coccidioidomycosis	EFO_0007211	coccidioidomycosis	0.94
D009181	Mycoses	MONDO_0002041	rdGWAS_rd_histoplasmosis	EFO_0007310	histoplasmosis	0.94
D009181	Mycoses	MONDO_0002041	iqb.toenail_fungus	EFO_1001795	fusariosis	0.94
D017590	Myelinolysis, Central Pontine	EFO_1000857	multiple_sclerosis_primary_progressive	EFO_0008520	primary progressive multiple sclerosis	0.95
D017590	Myelinolysis, Central Pontine	EFO_1000857	rdGWAS_cidp	EFO_0009538	chronic inflammatory demyelinating polyneuropathy	0.95
D017590	Myelinolysis, Central Pontine	EFO_1000857	rdGWAS_cidp_dx_or_fh	EFO_0009538	chronic inflammatory demyelinating polyneuropathy	0.95
D017590	Myelinolysis, Central Pontine	EFO_1000857	rdGWAS_rd_chronic_inflammatory_demyelinating_polyneuropathy	EFO_0009538	chronic inflammatory demyelinating polyneuropathy	0.95
D017590	Myelinolysis, Central Pontine	EFO_1000857	multiple_sclerosis	MONDO_0005301	multiple sclerosis	0.95
D017590	Myelinolysis, Central Pontine	EFO_1000857	multiple_sclerosis_dx_or_fh	MONDO_0005301	multiple sclerosis	0.95
D017590	Myelinolysis, Central Pontine	EFO_1000857	multiple_sclerosis_fh	MONDO_0005301	multiple sclerosis	0.95
D009188	Myelitis, Transverse	MONDO_0015342	optic_neuritis	EFO_0007405	optic neuritis	0.93
D009188	Myelitis, Transverse	MONDO_0015342	rdGWAS_poliomyelitis	EFO_0007450	poliomyelitis	0.99
D009188	Myelitis, Transverse	MONDO_0015342	rdGWAS_postpolio_syndrome	EFO_0007454	postpoliomyelitis syndrome	0.99
D009188	Myelitis, Transverse	MONDO_0015342	iqb.bacterial_meningitis	EFO_1000831	bacterial meningitis	0.93
D009188	Myelitis, Transverse	MONDO_0015342	rdGWAS_rd_meningococcal_meningitis	EFO_1001040	meningococcal meningitis	0.93
D009188	Myelitis, Transverse	MONDO_0015342	rdGWAS_rd_pneumococcal_meningitis	EFO_1001114	pneumococcal meningitis	0.93
D009188	Myelitis, Transverse	MONDO_0015342	rdGWAS_rd_acute_transverse_myelitis	MONDO_0015342	acute transverse myelitis	1
D009188	Myelitis, Transverse	MONDO_0021553	optic_neuritis	EFO_0007405	optic neuritis	0.93
D009188	Myelitis, Transverse	MONDO_0021553	rdGWAS_poliomyelitis	EFO_0007450	poliomyelitis	0.99
D009188	Myelitis, Transverse	MONDO_0021553	rdGWAS_postpolio_syndrome	EFO_0007454	postpoliomyelitis syndrome	0.99
D009188	Myelitis, Transverse	MONDO_0021553	rdGWAS_rd_west_nile_encephalitis	EFO_0007545	West Nile encephalitis	0.93
D009188	Myelitis, Transverse	MONDO_0021553	iqb.bacterial_meningitis	EFO_1000831	bacterial meningitis	0.93
D009188	Myelitis, Transverse	MONDO_0021553	rdGWAS_rd_meningococcal_meningitis	EFO_1001040	meningococcal meningitis	0.93
D009188	Myelitis, Transverse	MONDO_0021553	rdGWAS_rd_pneumococcal_meningitis	EFO_1001114	pneumococcal meningitis	0.93
D009188	Myelitis, Transverse	MONDO_0021553	rdGWAS_rd_acute_transverse_myelitis	MONDO_0015342	acute transverse myelitis	0.99
D009188	Myelitis, Transverse	MONDO_0021553	rdGWAS_encephalitis	MONDO_0019956	encephalitis	0.94
D009190	Myelodysplastic Syndromes	DOID_0050908	rdGWAS_myelodysplastic_syndrome	EFO_0000198	myelodysplastic syndrome	1
D009190	Myelodysplastic Syndromes	DOID_0050908	DS_sf3b1_k700e_carrier	EFO_0000198	myelodysplastic syndrome	1
D009190	Myelodysplastic Syndromes	DOID_0050908	rdGWAS_myelodysplastic_syndrome_dx_or_fh	EFO_0000198	myelodysplastic syndrome	1
D009190	Myelodysplastic Syndromes	DOID_0050908	DS_u2af1_s34p_carrier	EFO_0000198	myelodysplastic syndrome	1
D009190	Myelodysplastic Syndromes	EFO_0000198	DS_u2af1_s34p_carrier	EFO_0000198	myelodysplastic syndrome	1
D009190	Myelodysplastic Syndromes	EFO_0000198	DS_sf3b1_k700e_carrier	EFO_0000198	myelodysplastic syndrome	1
D009190	Myelodysplastic Syndromes	EFO_0000198	rdGWAS_myelodysplastic_syndrome	EFO_0000198	myelodysplastic syndrome	1
D009190	Myelodysplastic Syndromes	EFO_0000198	rdGWAS_myelodysplastic_syndrome_dx_or_fh	EFO_0000198	myelodysplastic syndrome	1
D009190	Myelodysplastic Syndromes	EFO_0000198	rdGWAS_multiple_endocrine_neoplasia	MONDO_0017169	multiple endocrine neoplasia	0.92
D009190	Myelodysplastic Syndromes	Orphanet_52688	rdGWAS_myelodysplastic_syndrome	EFO_0000198	myelodysplastic syndrome	1
D009190	Myelodysplastic Syndromes	Orphanet_52688	DS_sf3b1_k700e_carrier	EFO_0000198	myelodysplastic syndrome	1
D009190	Myelodysplastic Syndromes	Orphanet_52688	rdGWAS_myelodysplastic_syndrome_dx_or_fh	EFO_0000198	myelodysplastic syndrome	1
D009190	Myelodysplastic Syndromes	Orphanet_52688	DS_u2af1_s34p_carrier	EFO_0000198	myelodysplastic syndrome	1
D009196	Myeloproliferative Disorders	EFO_0004251	dnmt3a_r882x_carrier_filtered	EFO_0000222	acute myeloid leukemia	0.95
D009196	Myeloproliferative Disorders	EFO_0004251	DS_leukemia_type_AML	EFO_0000222	acute myeloid leukemia	0.95
D009196	Myeloproliferative Disorders	EFO_0004251	dnmt3a_r882h_carrier_filtered	EFO_0000222	acute myeloid leukemia	0.95
D009196	Myeloproliferative Disorders	EFO_0004251	dnmt3a_r882c_carrier_filtered	EFO_0000222	acute myeloid leukemia	0.95
D009196	Myeloproliferative Disorders	EFO_0004251	leukemia_type_AML	EFO_0000222	acute myeloid leukemia	0.95
D009196	Myeloproliferative Disorders	EFO_0004251	rdGWAS_mpn_cml_only	EFO_0000339	chronic myelogenous leukemia	0.94
D009196	Myeloproliferative Disorders	EFO_0004251	rdGWAS_essential_thrombocythemia	EFO_0000479	essential thrombocythemia	0.94
D009196	Myeloproliferative Disorders	EFO_0004251	jak2_v617f_carrier	EFO_0002427	myeloid neoplasm	0.95
D009196	Myeloproliferative Disorders	EFO_0004251	DS_jak2_v617f_carrier	EFO_0002428	chronic myeloproliferative disorder	1
D009196	Myeloproliferative Disorders	EFO_0004251	DS_jak2_v617f_carrier	EFO_0002428	chronic myeloproliferative disorder	0.97
D009196	Myeloproliferative Disorders	EFO_0004251	rdGWAS_polycythemia_vera	EFO_0002429	polycythemia vera	0.94
D009196	Myeloproliferative Disorders	EFO_0004251	rdGWAS_myelofibrosis	EFO_0002430	primary myelofibrosis	0.94
D009196	Myeloproliferative Disorders	EFO_0004251	mpn_or_v617f	EFO_0004251	myeloproliferative disorder	1
D009196	Myeloproliferative Disorders	EFO_0004251	leukemia_type_CMML	EFO_1001779	chronic myelomonocytic leukemia	0.94
D009196	Myeloproliferative Disorders	EFO_0004251	DS_leukemia_type_CMML	EFO_1001779	chronic myelomonocytic leukemia	0.94
D009196	Myeloproliferative Disorders	EFO_0004251	rdGWAS_mpn_narrow	MONDO_0019452	myeloproliferative neoplasm, unclassifiable	0.94
D009196	Myeloproliferative Disorders	Orphanet_98274	DS_jak2_v617f_carrier	EFO_0002428	chronic myeloproliferative disorder	1
D009196	Myeloproliferative Disorders	Orphanet_98274	mpn_or_v617f	EFO_0004251	myeloproliferative disorder	1
D009203	Myocardial Infarction	DOID_5844	heart_attack	EFO_0000612	myocardial infarction	1
D009203	Myocardial Infarction	DOID_5844	myocardial_infarction_dx_or_fh	EFO_0000612	myocardial infarction	1
D009203	Myocardial Infarction	DOID_5844	early_onset_heart_attack	EFO_0000612	myocardial infarction	1
D009203	Myocardial Infarction	EFO_0000612	heart_attack	EFO_0000612	myocardial infarction	1
D009203	Myocardial Infarction	EFO_0000612	myocardial_infarction_dx_or_fh	EFO_0000612	myocardial infarction	1
D009203	Myocardial Infarction	EFO_0000612	early_onset_heart_attack	EFO_0000612	myocardial infarction	1
D009203	Myocardial Infarction	EFO_0000612	myocarditis	EFO_0009609	myocarditis	0.92
D009203	Myocardial Infarction	HP_0001658	heart_attack	EFO_0000612	myocardial infarction	1
D009203	Myocardial Infarction	HP_0001658	myocardial_infarction_dx_or_fh	EFO_0000612	myocardial infarction	1
D009203	Myocardial Infarction	HP_0001658	early_onset_heart_attack	EFO_0000612	myocardial infarction	1
D009203	Myocardial Infarction	MONDO_0005068	heart_attack	EFO_0000612	myocardial infarction	1
D009203	Myocardial Infarction	MONDO_0005068	myocardial_infarction_dx_or_fh	EFO_0000612	myocardial infarction	1
D009203	Myocardial Infarction	MONDO_0005068	early_onset_heart_attack	EFO_0000612	myocardial infarction	1
D009205	Myocarditis	DOID_820	myocarditis	EFO_0009609	myocarditis	1
D009205	Myocarditis	EFO_0009609	heart_attack	EFO_0000612	myocardial infarction	0.92
D009205	Myocarditis	EFO_0009609	myocardial_infarction_dx_or_fh	EFO_0000612	myocardial infarction	0.92
D009205	Myocarditis	EFO_0009609	early_onset_heart_attack	EFO_0000612	myocardial infarction	0.92
D009205	Myocarditis	EFO_0009609	myocarditis	EFO_0009609	myocarditis	1
D009205	Myocarditis	MONDO_0004496	myocarditis	EFO_0009609	myocarditis	1
D009216	Myopia	DOID_11830	nearsightedness	HP_0000545	Myopia	1
D009216	Myopia	DOID_11830	myopia_v_hyperopia	HP_0000545	Myopia	1
D009216	Myopia	HP_0000545	astigmatism	HP_0000483	Astigmatism	0.96
D009216	Myopia	HP_0000545	nearsightedness	HP_0000545	Myopia	1
D009216	Myopia	HP_0000545	myopia_v_hyperopia	HP_0000545	Myopia	1
D009216	Myopia	NA	farsightedness	NA	NA	NA
D009220	Myositis	DOID_633	rdGWAS_myositis	EFO_0000783	myositis	1
D009220	Myositis	EFO_0000783	rdGWAS_dermatomyositis	EFO_0000398	dermatomyositis	0.97
D009220	Myositis	EFO_0000783	rdGWAS_myositis	EFO_0000783	myositis	1
D009220	Myositis	EFO_0000783	rdGWAS_polymyositis	EFO_0003063	polymyositis	0.98
D009220	Myositis	EFO_0000783	rdGWAS_inclusion_body_myositis	EFO_0007323	inclusion body myositis	0.98
D009220	Myositis	EFO_0000783	iqb.patellar_tendinitis	MONDO_0004857	tendinitis	0.98
D009220	Myositis	EFO_0000783	iqb.elbow_tendinitis	MONDO_0004857	tendinitis	0.98
D009220	Myositis	EFO_0000783	iqb.achilles_tendinitis	MONDO_0004857	tendinitis	0.98
D009220	Myositis	EFO_0000783	any_tendinitis	MONDO_0004857	tendinitis	0.98
D009220	Myositis	MONDO_0021167	rdGWAS_myositis	EFO_0000783	myositis	1
D009220	Myositis	MONDO_0600023	rdGWAS_dermatomyositis	EFO_0000398	dermatomyositis	0.99
D009220	Myositis	MONDO_0600023	rdGWAS_myositis	EFO_0000783	myositis	0.99
D009220	Myositis	MONDO_0600023	rdGWAS_polymyositis	EFO_0003063	polymyositis	0.99
D009220	Myositis	MONDO_0600023	rdGWAS_inclusion_body_myositis	EFO_0007323	inclusion body myositis	0.97
D009220	Myositis	MONDO_0600023	iqb.patellar_tendinitis	MONDO_0004857	tendinitis	0.96
D009220	Myositis	MONDO_0600023	iqb.elbow_tendinitis	MONDO_0004857	tendinitis	0.96
D009220	Myositis	MONDO_0600023	iqb.achilles_tendinitis	MONDO_0004857	tendinitis	0.96
D009220	Myositis	MONDO_0600023	any_tendinitis	MONDO_0004857	tendinitis	0.96
D018979	Myositis, Inclusion Body	DOID_3429	rdGWAS_inclusion_body_myositis	EFO_0007323	inclusion body myositis	1
D018979	Myositis, Inclusion Body	EFO_0007323	rdGWAS_dermatomyositis	EFO_0000398	dermatomyositis	0.96
D018979	Myositis, Inclusion Body	EFO_0007323	rdGWAS_myositis	EFO_0000783	myositis	0.98
D018979	Myositis, Inclusion Body	EFO_0007323	rdGWAS_polymyositis	EFO_0003063	polymyositis	0.96
D018979	Myositis, Inclusion Body	EFO_0007323	rdGWAS_inclusion_body_myositis	EFO_0007323	inclusion body myositis	1
D018979	Myositis, Inclusion Body	EFO_0007323	iqb.patellar_tendinitis	MONDO_0004857	tendinitis	0.96
D018979	Myositis, Inclusion Body	EFO_0007323	iqb.elbow_tendinitis	MONDO_0004857	tendinitis	0.96
D018979	Myositis, Inclusion Body	EFO_0007323	iqb.achilles_tendinitis	MONDO_0004857	tendinitis	0.96
D018979	Myositis, Inclusion Body	EFO_0007323	any_tendinitis	MONDO_0004857	tendinitis	0.96
D018979	Myositis, Inclusion Body	MONDO_0007827	rdGWAS_inclusion_body_myositis	EFO_0007323	inclusion body myositis	1
D009223	Myotonic Dystrophy	MONDO_0016107	DS_muscular_dystrophy	MONDO_0020121	muscular dystrophy	0.93
D009223	Myotonic Dystrophy	Orphanet_206647	DS_muscular_dystrophy	MONDO_0020121	muscular dystrophy	0.93
D009290	Narcolepsy	DOID_8986	narcolepsy	MONDO_0021107	narcolepsy	1
D009290	Narcolepsy	EFO_0000614	rdGWAS_rd_narcolepsy_cataplexy_syndrome	MONDO_0016158	narcolepsy-cataplexy syndrome	1
D009290	Narcolepsy	MONDO_0021107	sleep_apnea	EFO_0003877	sleep apnea	0.96
D009290	Narcolepsy	MONDO_0021107	sleep_meds	EFO_0004698	insomnia	0.96
D009290	Narcolepsy	MONDO_0021107	insomnia_broad	EFO_0004698	insomnia	0.96
D009290	Narcolepsy	MONDO_0021107	ha_sleeping_well	EFO_0004698	insomnia	0.96
D009290	Narcolepsy	MONDO_0021107	rdGWAS_rd_narcolepsy_without_cataplexy	EFO_0005855	narcolepsy without cataplexy	1
D009290	Narcolepsy	MONDO_0021107	rem_sleep_disorder	EFO_0007462	REM sleep behavior disorder	0.96
D009290	Narcolepsy	MONDO_0021107	iqb.movement_during_rem	EFO_0007462	REM sleep behavior disorder	0.96
D009290	Narcolepsy	MONDO_0021107	iqb.rem_sleep_behavior_disorder_dx	EFO_0007462	REM sleep behavior disorder	0.96
D009290	Narcolepsy	MONDO_0021107	iqb.sleep_paralysis	EFO_0008568	Sleep Disorder	0.99
D009290	Narcolepsy	MONDO_0021107	iqb.caffeine_trouble_sleeping	EFO_0009843	substance-induced sleep disorder	0.96
D009290	Narcolepsy	MONDO_0021107	sleep_quality	MONDO_0003406	sleep-wake disorder	0.98
D009290	Narcolepsy	MONDO_0021107	phq_sleep_cc	MONDO_0003406	sleep-wake disorder	0.98
D009290	Narcolepsy	MONDO_0021107	rdGWAS_rd_narcolepsy_cataplexy_syndrome	MONDO_0016158	narcolepsy-cataplexy syndrome	1
D009290	Narcolepsy	MONDO_0021107	rdGWAS_idiopathic_hypersomnia	MONDO_0018044	idiopathic hypersomnia	0.96
D009290	Narcolepsy	MONDO_0021107	rdGWAS_rd_idiopathic_hypersomnia_with_long_sleep_time	MONDO_0018044	idiopathic hypersomnia	0.96
D009290	Narcolepsy	MONDO_0021107	narcolepsy	MONDO_0021107	narcolepsy	1
D009290	Narcolepsy	MONDO_0021107	circadian_rhythm_disorder	MONDO_0024361	circadian rhythm sleep disorder	0.96
D009290	Narcolepsy	Orphanet_2073	rdGWAS_rd_narcolepsy_cataplexy_syndrome	MONDO_0016158	narcolepsy-cataplexy syndrome	1
D009298	Nasal Polyps	EFO_1000391	pollen_allergy	EFO_0003956	seasonal allergic rhinitis	0.96
D009298	Nasal Polyps	EFO_1000391	seasonal_allergies_broad	EFO_0003956	seasonal allergic rhinitis	0.96
D009298	Nasal Polyps	EFO_1000391	weeds_allergy	EFO_0003956	seasonal allergic rhinitis	0.96
D009298	Nasal Polyps	EFO_1000391	mold_allergy	EFO_0005854	allergic rhinitis	0.96
D009298	Nasal Polyps	EFO_1000391	iqb.chronic_sinus_infections	EFO_0007486	sinusitis	0.9
D009298	Nasal Polyps	EFO_1000391	rhinitis	EFO_0008521	rhinitis	0.97
D009303	Nasopharyngeal Neoplasms	EFO_0004252	DS_throat_cancer	EFO_0005577	pharynx cancer	0.96
D009325	Nausea	HP_0002017	any_ponv	EFO_0004888	post operative nausea and vomiting	0.98
D009325	Nausea	HP_0002018	any_ponv	EFO_0004888	post operative nausea and vomiting	0.95
D009369	Neoplasms	NA	barretts_esophagus	EFO_0000280	Barrett's esophagus	NA
D009369	Neoplasms	NA	colorectal_cancer	EFO_0005842	colorectal cancer	NA
D009369	Neoplasms	NA	liver_cancer	MONDO_0002691	liver cancer	NA
D009369	Neoplasms	NA	pancreatic_cancer	EFO_1000359	Malignant Pancreatic Neoplasm	NA
D009369	Neoplasms	NA	stomach_cancer	MONDO_0001056	gastric cancer	NA
D009369	Neoplasms	NA	colon_polyps	EFO_1000633	adenomatous colon polyp	NA
D009369	Neoplasms	NA	bladder_cancer	MONDO_0001187	urinary bladder cancer	NA
D009369	Neoplasms	NA	ovarian_cancer	MONDO_0008170	ovarian cancer	NA
D009369	Neoplasms	NA	prostate_cancer	MONDO_0008315	prostate cancer	NA
D009369	Neoplasms	NA	kidney_cancer	MONDO_0002367	kidney cancer	NA
D009369	Neoplasms	NA	testicular_cancer	MONDO_0021348	neoplasm of testis	NA
D009369	Neoplasms	NA	carcinoma	EFO_0000313	carcinoma	NA
D009369	Neoplasms	NA	breast_cancer	MONDO_0007254	breast cancer	NA
D018295	Neoplasms, Basal Cell	DOID_2513	iqb.hp_BCC_number	MONDO_0005341	skin basal cell carcinoma	1
D018295	Neoplasms, Basal Cell	DOID_2513	basal_cell_carcinoma	MONDO_0005341	skin basal cell carcinoma	1
D018295	Neoplasms, Basal Cell	EFO_0004193	iqb.hp_SCC_number	EFO_0000707	squamous cell carcinoma	0.95
D018295	Neoplasms, Basal Cell	EFO_0004193	squamous_cell_carcinoma	EFO_0000707	squamous cell carcinoma	0.95
D018295	Neoplasms, Basal Cell	EFO_0004193	DS_lung_cancer_type_squamous_cell_lung_carc	EFO_0000708	squamous cell lung carcinoma	0.91
D018295	Neoplasms, Basal Cell	EFO_0004193	plantar_warts	EFO_1002023	plantar wart	0.93
D018295	Neoplasms, Basal Cell	EFO_0004193	basal_cell_carcinoma	MONDO_0005341	skin basal cell carcinoma	1
D018295	Neoplasms, Basal Cell	EFO_0004193	iqb.hp_BCC_number	MONDO_0005341	skin basal cell carcinoma	1
D018295	Neoplasms, Basal Cell	EFO_1001763	iqb.hp_BCC_number	MONDO_0005341	skin basal cell carcinoma	0.99
D018295	Neoplasms, Basal Cell	EFO_1001763	basal_cell_carcinoma	MONDO_0005341	skin basal cell carcinoma	0.99
D018307	Neoplasms, Squamous Cell	DOID_1749	squamous_cell_carcinoma	EFO_0000707	squamous cell carcinoma	1
D018307	Neoplasms, Squamous Cell	DOID_1749	iqb.hp_SCC_number	EFO_0000707	squamous cell carcinoma	1
D018307	Neoplasms, Squamous Cell	EFO_0000707	iqb.hp_SCC_number	EFO_0000707	squamous cell carcinoma	1
D018307	Neoplasms, Squamous Cell	EFO_0000707	squamous_cell_carcinoma	EFO_0000707	squamous cell carcinoma	1
D018307	Neoplasms, Squamous Cell	EFO_0000707	DS_lung_cancer_type_squamous_cell_lung_carc	EFO_0000708	squamous cell lung carcinoma	0.95
D018307	Neoplasms, Squamous Cell	EFO_0000707	basal_cell_carcinoma	MONDO_0005341	skin basal cell carcinoma	0.95
D018307	Neoplasms, Squamous Cell	EFO_0000707	iqb.hp_BCC_number	MONDO_0005341	skin basal cell carcinoma	0.95
D018307	Neoplasms, Squamous Cell	MONDO_0002532	squamous_cell_carcinoma	EFO_0000707	squamous cell carcinoma	0.95
D018307	Neoplasms, Squamous Cell	MONDO_0002532	iqb.hp_SCC_number	EFO_0000707	squamous cell carcinoma	0.95
D018307	Neoplasms, Squamous Cell	MONDO_0002532	DS_lung_cancer_type_squamous_cell_lung_carc	EFO_0000708	squamous cell lung carcinoma	0.9
D018307	Neoplasms, Squamous Cell	MONDO_0002532	iqb.hp_BCC_number	MONDO_0005341	skin basal cell carcinoma	0.9
D018307	Neoplasms, Squamous Cell	MONDO_0002532	basal_cell_carcinoma	MONDO_0005341	skin basal cell carcinoma	0.9
D009393	Nephritis	DOID_10952	db_nephritis	EFO_1002050	nephritis	1
D009393	Nephritis	EFO_1002050	rdGWAS_rd_granulomatosis_with_polyangiitis	EFO_0005297	Granulomatosis with Polyangiitis	0.95
D009393	Nephritis	EFO_1002050	DS_lupus_nephritis_w_biopsy	EFO_0005761	lupus nephritis	0.95
D009393	Nephritis	EFO_1002050	DS_lupus_kidney_dysfunction	EFO_0005761	lupus nephritis	0.95
D009393	Nephritis	EFO_1002050	DS_lupus_nephritis	EFO_0005761	lupus nephritis	0.95
D009393	Nephritis	EFO_1002050	HIP_pyelonephritis	EFO_1001141	pyelonephritis	0.95
D009393	Nephritis	EFO_1002050	pyelonephritis	EFO_1001141	pyelonephritis	0.95
D009393	Nephritis	EFO_1002050	iqb.kidney_infection	EFO_1001141	pyelonephritis	0.95
D009393	Nephritis	EFO_1002050	db_nephritis	EFO_1002050	nephritis	1
D009393	Nephritis	MONDO_0001166	db_nephritis	EFO_1002050	nephritis	1
D009394	Nephritis, Hereditary	EFO_0004128	rdGWAS_rd_granulomatosis_with_polyangiitis	EFO_0005297	Granulomatosis with Polyangiitis	0.93
D009394	Nephritis, Hereditary	EFO_0004128	DS_lupus_nephritis_w_biopsy	EFO_0005761	lupus nephritis	0.93
D009394	Nephritis, Hereditary	EFO_0004128	DS_lupus_kidney_dysfunction	EFO_0005761	lupus nephritis	0.93
D009394	Nephritis, Hereditary	EFO_0004128	DS_lupus_nephritis	EFO_0005761	lupus nephritis	0.93
D009394	Nephritis, Hereditary	EFO_0004128	iqb.kidney_infection	EFO_1001141	pyelonephritis	0.93
D009394	Nephritis, Hereditary	EFO_0004128	pyelonephritis	EFO_1001141	pyelonephritis	0.93
D009394	Nephritis, Hereditary	EFO_0004128	HIP_pyelonephritis	EFO_1001141	pyelonephritis	0.93
D009394	Nephritis, Hereditary	EFO_0004128	db_nephritis	EFO_1002050	nephritis	0.98
D009400	Nephrosclerosis	EFO_1001517	cirrhosis_nash_mediated	EFO_0001422	cirrhosis of liver	0.91
D009400	Nephrosclerosis	EFO_1001517	cirrhosis	EFO_0001422	cirrhosis of liver	0.91
D009422	Nervous System Diseases	EFO_0004149	rdGWAS_small_fiber_neuropathy	EFO_0003100	peripheral neuropathy	1
D009422	Nervous System Diseases	EFO_0004149	iqb.neuropathy	EFO_0009387	peripheral nervous system disease	0.9
D009422	Nervous System Diseases	EFO_0004149	rdGWAS_charcot_marie_tooth_disease	MONDO_0015626	Charcot-Marie-Tooth disease	0.92
D009422	Nervous System Diseases	EFO_0004149	rdGWAS_rd_charcot_marie_tooth_disease	MONDO_0015626	Charcot-Marie-Tooth disease	0.92
D009422	Nervous System Diseases	EFO_0004149	DS_muscular_dystrophy	MONDO_0020121	muscular dystrophy	0.92
D009421	Nervous System Malformations	MONDO_0100040	autism_spectrum	EFO_0003756	autism spectrum disorder	0.97
D009421	Nervous System Malformations	MONDO_0100040	autism_spectrum_dx_or_fh_broad	EFO_0003756	autism spectrum disorder	0.97
D009421	Nervous System Malformations	MONDO_0100040	aspergers	EFO_0003757	Asperger syndrome	0.97
D009421	Nervous System Malformations	MONDO_0100040	hwiz_mh_aspergers	EFO_0003757	Asperger syndrome	0.97
D009421	Nervous System Malformations	MONDO_0100040	autism	EFO_0003758	autism	0.97
D009421	Nervous System Malformations	MONDO_0100040	iqb.autism_fh	EFO_0003758	autism	0.97
D056770	Netherton Syndrome	MONDO_0009735	rdGWAS_rd_sjogren_larsson_syndrome	MONDO_0010031	Sjogren-Larsson syndrome	0.93
D056770	Netherton Syndrome	MONDO_0009735	rdGWAS_rd_multiple_sclerosis_ichthyosis_factor_viii_deficiency_syndrome_dx_or_fh	MONDO_0017837	multiple sclerosis-ichthyosis-factor VIII deficiency syndrome	0.93
D009437	Neuralgia	EFO_0009430	fibromyalgia	EFO_0005687	fibromyalgia	0.9
D009437	Neuralgia	EFO_0009430	fibromyalgia_chronic_fatigue	EFO_0005687	fibromyalgia	0.9
D009437	Neuralgia	EFO_0009430	rdGWAS_rd_complex_regional_pain_syndrome_type_2	EFO_1000854	causalgia	0.9
D009437	Neuralgia	EFO_0009430	rdGWAS_complex_regional_pain_syndrome	EFO_1000854	causalgia	0.9
D009437	Neuralgia	EFO_0009430	rdGWAS_complex_regional_pain_syndrome_type_1	EFO_1001147	reflex sympathetic dystrophy	0.9
D009437	Neuralgia	EFO_0009430	rdGWAS_trigeminal_neuralgia	EFO_1001219	trigeminal neuralgia	0.99
D009437	Neuralgia	EFO_0009430	migraine_diagnosis	MONDO_0005277	migraine disorder	0.9
D009437	Neuralgia	EFO_0009430	menstrual_migraine	MONDO_0005277	migraine disorder	0.9
D009437	Neuralgia	EFO_0009430	chronic_migraine	MONDO_0005277	migraine disorder	0.9
D009437	Neuralgia	EFO_0009430	migraine_ICHD	MONDO_0005277	migraine disorder	0.9
D009437	Neuralgia	EFO_0009430	migraine_efficacy_any_ibuprofen_cc	MONDO_0005277	migraine disorder	0.9
D009437	Neuralgia	EFO_0009430	migraine_efficacy_metoclopramide	MONDO_0005277	migraine disorder	0.9
D009437	Neuralgia	EFO_0009430	migraine_diagnosis_broad	MONDO_0005277	migraine disorder	0.9
D009437	Neuralgia	EFO_0009430	migraine_w_brainstem_aura	MONDO_0005475	migraine with aura	0.9
D009437	Neuralgia	EFO_0009430	migraine_ICHD_with_aura	MONDO_0005475	migraine with aura	0.9
D009437	Neuralgia	EFO_0009430	basilar_migraine	MONDO_0005475	migraine with aura	0.9
D009437	Neuralgia	EFO_0009430	hemiplegic_migraine	MONDO_0005475	migraine with aura	0.9
D009437	Neuralgia	EFO_0009430	rdGWAS_rd_familial_or_sporadic_hemiplegic_migraine	MONDO_0018925	familial or sporadic hemiplegic migraine	0.9
D009437	Neuralgia	EFO_0009430	migraine_ICHD_without_aura	MONDO_0100431	migraine without aura	0.9
D009442	Neurilemmoma	DOID_3192	rdGWAS_vestibular_schwannoma	EFO_0000693	schwannoma	1
D009442	Neurilemmoma	DOID_3192	rdGWAS_rd_benign_schwannoma	EFO_0000693	schwannoma	1
D009442	Neurilemmoma	EFO_0000693	rdGWAS_glioblastoma_dx_or_fh	EFO_0000519	glioblastoma multiforme	1
D009442	Neurilemmoma	EFO_0000693	rdGWAS_glioblastoma	EFO_0000519	glioblastoma multiforme	1
D009442	Neurilemmoma	EFO_0000693	rdGWAS_vestibular_schwannoma	EFO_0000693	schwannoma	1
D009442	Neurilemmoma	EFO_0000693	rdGWAS_rd_benign_schwannoma	EFO_0000693	schwannoma	1
D009442	Neurilemmoma	EFO_0000693	rdGWAS_rd_perineural_cyst	EFO_1001858	Tarlov Cysts	0.91
D009447	Neuroblastoma	DOID_769	rdGWAS_neuroblastoma	EFO_0000621	neuroblastoma	1
D009447	Neuroblastoma	DOID_769	rdGWAS_rd_neuroblastoma_dx_or_fh	EFO_0000621	neuroblastoma	1
D009447	Neuroblastoma	EFO_0000621	rdGWAS_rd_neuroblastoma_dx_or_fh	EFO_0000621	neuroblastoma	1
D009447	Neuroblastoma	EFO_0000621	rdGWAS_neuroblastoma	EFO_0000621	neuroblastoma	1
D009447	Neuroblastoma	MONDO_0005072	rdGWAS_neuroblastoma	EFO_0000621	neuroblastoma	1
D009447	Neuroblastoma	MONDO_0005072	rdGWAS_rd_neuroblastoma_dx_or_fh	EFO_0000621	neuroblastoma	1
D009447	Neuroblastoma	Orphanet_635	rdGWAS_neuroblastoma	EFO_0000621	neuroblastoma	1
D009447	Neuroblastoma	Orphanet_635	rdGWAS_rd_neuroblastoma_dx_or_fh	EFO_0000621	neuroblastoma	1
D065886	Neurodevelopmental Disorders	MONDO_0700092	autism	NA	NA	NA
D065886	Neurodevelopmental Disorders	NA	adhd	NA	NA	NA
D018242	Neuroectodermal Tumors, Primitive	EFO_0005235	rdGWAS_rd_neuroblastoma_dx_or_fh	EFO_0000621	neuroblastoma	0.99
D018242	Neuroectodermal Tumors, Primitive	EFO_0005235	rdGWAS_neuroblastoma	EFO_0000621	neuroblastoma	0.99
D018358	Neuroendocrine Tumors	EFO_1001901	rdGWAS_small_cell_lung_cancer	EFO_0000702	small cell lung carcinoma	0.91
D018358	Neuroendocrine Tumors	EFO_1001901	rdGWAS_rd_small_cell_lung_cancer_dx_or_fh	EFO_0000702	small cell lung carcinoma	0.91
D018358	Neuroendocrine Tumors	EFO_1001901	rdGWAS_small_cell_lung_cancer_dx_or_fh	EFO_0000702	small cell lung carcinoma	0.91
D018358	Neuroendocrine Tumors	EFO_1001901	melanoma	EFO_0000756	melanoma	0.93
D018358	Neuroendocrine Tumors	EFO_1001901	melanoma_type_invasive	EFO_0000756	melanoma	0.93
D018358	Neuroendocrine Tumors	EFO_1001901	melanoma_fh	EFO_0000756	melanoma	0.93
D018358	Neuroendocrine Tumors	EFO_1001901	melanoma_type_non_mole	EFO_0000756	melanoma	0.93
D018358	Neuroendocrine Tumors	EFO_1001901	melanoma_dx_or_fh	EFO_0000756	melanoma	0.93
D018358	Neuroendocrine Tumors	EFO_1001901	melanoma_type_thin	EFO_0000756	melanoma	0.93
D018358	Neuroendocrine Tumors	EFO_1001901	melanoma_type_metastatic_melanoma	EFO_0002617	metastatic melanoma	0.91
D018358	Neuroendocrine Tumors	MONDO_0002120	rdGWAS_rd_small_cell_lung_cancer_dx_or_fh	EFO_0000702	small cell lung carcinoma	0.98
D018358	Neuroendocrine Tumors	MONDO_0002120	rdGWAS_small_cell_lung_cancer	EFO_0000702	small cell lung carcinoma	0.98
D018358	Neuroendocrine Tumors	MONDO_0002120	rdGWAS_small_cell_lung_cancer_dx_or_fh	EFO_0000702	small cell lung carcinoma	0.98
D017253	Neurofibromatoses	DOID_8712	rdGWAS_neurofibromatosis	EFO_0008514	neurofibromatosis	1
D017253	Neurofibromatoses	EFO_0008514	rdGWAS_neurofibromatosis	EFO_0008514	neurofibromatosis	1
D017253	Neurofibromatoses	EFO_0008514	rdGWAS_rd_neurofibromatosis_type_2	MONDO_0007039	neurofibromatosis type 2	0.99
D017253	Neurofibromatoses	EFO_0008514	rdGWAS_neurofibromatosis_type_1	MONDO_0018975	neurofibromatosis type 1	0.99
D009456	Neurofibromatosis 1	DOID_0111253	rdGWAS_neurofibromatosis_type_1	MONDO_0018975	neurofibromatosis type 1	1
D009456	Neurofibromatosis 1	DOID_8712	rdGWAS_neurofibromatosis	EFO_0008514	neurofibromatosis	1
D009456	Neurofibromatosis 1	MONDO_0018975	rdGWAS_neurofibromatosis	EFO_0008514	neurofibromatosis	0.99
D009456	Neurofibromatosis 1	MONDO_0018975	rdGWAS_neurofibromatosis_type_1	MONDO_0018975	neurofibromatosis type 1	1
D009456	Neurofibromatosis 1	Orphanet_636	rdGWAS_neurofibromatosis	EFO_0008514	neurofibromatosis	0.99
D009456	Neurofibromatosis 1	Orphanet_636	rdGWAS_neurofibromatosis_type_1	MONDO_0018975	neurofibromatosis type 1	1
D009456	Neurofibromatosis 1	Orphanet_638	rdGWAS_neurofibromatosis	EFO_0008514	neurofibromatosis	0.99
D009456	Neurofibromatosis 1	Orphanet_638	skin_darkening	MONDO_0019289	hyperpigmentation of the skin	0.9
D016518	Neurofibromatosis 2	DOID_0111252	rdGWAS_rd_neurofibromatosis_type_2	MONDO_0007039	neurofibromatosis type 2	1
D016518	Neurofibromatosis 2	DOID_8712	rdGWAS_neurofibromatosis	EFO_0008514	neurofibromatosis	1
D016518	Neurofibromatosis 2	Orphanet_637	rdGWAS_neurofibromatosis	EFO_0008514	neurofibromatosis	0.99
D016518	Neurofibromatosis 2	Orphanet_637	rdGWAS_rd_neurofibromatosis_type_2	MONDO_0007039	neurofibromatosis type 2	1
D016518	Neurofibromatosis 2	Orphanet_637	rdGWAS_neurofibromatosis_type_1	MONDO_0018975	neurofibromatosis type 1	0.99
D009471	Neuromyelitis Optica	EFO_0004256	multiple_sclerosis_primary_progressive	EFO_0008520	primary progressive multiple sclerosis	0.99
D009471	Neuromyelitis Optica	EFO_0004256	multiple_sclerosis	MONDO_0005301	multiple sclerosis	1
D009471	Neuromyelitis Optica	EFO_0004256	multiple_sclerosis_dx_or_fh	MONDO_0005301	multiple sclerosis	1
D009471	Neuromyelitis Optica	EFO_0004256	multiple_sclerosis_fh	MONDO_0005301	multiple sclerosis	1
D009497	Neurotic Disorders	DOID_4964	neo_neuroticism	EFO_0004257	neurotic disorder	1
D009497	Neurotic Disorders	EFO_0004257	ptsd	EFO_0001358	post-traumatic stress disorder	1
D009497	Neurotic Disorders	EFO_0004257	male_ocd	EFO_0004242	obsessive-compulsive disorder	0.93
D009497	Neurotic Disorders	EFO_0004257	ocd	EFO_0004242	obsessive-compulsive disorder	0.93
D009497	Neurotic Disorders	EFO_0004257	neo_neuroticism	EFO_0004257	neurotic disorder	1
D009497	Neurotic Disorders	EFO_0004257	panic	EFO_0004262	panic disorder	0.94
D009497	Neurotic Disorders	EFO_0004257	iqb.agoraphobia	EFO_1001872	agoraphobia	0.93
D009497	Neurotic Disorders	EFO_0004257	gad	EFO_1001892	generalized anxiety disorder	0.93
D009497	Neurotic Disorders	EFO_0004257	iqb.fear_of_speaking	EFO_1001908	phobic disorder	0.95
D009497	Neurotic Disorders	EFO_0004257	phobia	EFO_1001908	phobic disorder	0.95
D009497	Neurotic Disorders	EFO_0004257	iqb.acrophobia_severity	EFO_1001918	specific phobia	0.94
D009497	Neurotic Disorders	EFO_0004257	iqb.acrophobia	EFO_1001918	specific phobia	0.94
D009497	Neurotic Disorders	MONDO_0005379	neo_neuroticism	EFO_0004257	neurotic disorder	1
D065626	Non-alcoholic Fatty Liver Disease	EFO_0003095	fatty_liver_overweight	EFO_0003095	non-alcoholic fatty liver disease	1
D065626	Non-alcoholic Fatty Liver Disease	EFO_0003095	nash	EFO_1001249	non-alcoholic steatohepatitis	1
D065626	Non-alcoholic Fatty Liver Disease	EFO_0003095	nash_augmented	EFO_1001249	non-alcoholic steatohepatitis	1
D065626	Non-alcoholic Fatty Liver Disease	EFO_0003095	fatty_liver	MONDO_0004790	fatty liver disease	1
D065626	Non-alcoholic Fatty Liver Disease	EFO_0003095	early_35_age_fatty_liver_vs_healthy_control	MONDO_0004790	fatty liver disease	1
D065626	Non-alcoholic Fatty Liver Disease	EFO_1001249	fatty_liver_overweight	EFO_0003095	non-alcoholic fatty liver disease	1
D065626	Non-alcoholic Fatty Liver Disease	EFO_1001249	nash	EFO_1001249	non-alcoholic steatohepatitis	1
D065626	Non-alcoholic Fatty Liver Disease	EFO_1001249	nash_augmented	EFO_1001249	non-alcoholic steatohepatitis	1
D065626	Non-alcoholic Fatty Liver Disease	EFO_1001249	fatty_liver	MONDO_0004790	fatty liver disease	1
D065626	Non-alcoholic Fatty Liver Disease	EFO_1001249	early_35_age_fatty_liver_vs_healthy_control	MONDO_0004790	fatty liver disease	1
D065626	Non-alcoholic Fatty Liver Disease	MONDO_0013209	fatty_liver_overweight	EFO_0003095	non-alcoholic fatty liver disease	1
D009634	Noonan Syndrome	MONDO_0018997	rdGWAS_lymphedema	MONDO_0019297	lymphedema	0.92
D009765	Obesity	DOID_9970	obesity	EFO_0001073	obesity	1
D009765	Obesity	EFO_0001073	obesity	EFO_0001073	obesity	1
D009765	Obesity	EFO_0001073	severe_obesity	EFO_0001074	morbid obesity	0.9
D009765	Obesity	EFO_0001073	rdGWAS_fragile_x_syndrome	MONDO_0010383	fragile X syndrome	0.9
D009765	Obesity	HP_0001513	obesity	EFO_0001073	obesity	1
D009765	Obesity	NA	bmi_qnorm	NA	NA	NA
D009765	Obesity	NA	iqb.lost_20lbs	NA	NA	NA
D009765	Obesity	NA	weight_qnorm	NA	NA	NA
D009765	Obesity	NA	bmi_qnorm	EFO_0004340	body mass index	NA
D009771	Obsessive-Compulsive Disorder	DOID_10933	ocd	EFO_0004242	obsessive-compulsive disorder	1
D009771	Obsessive-Compulsive Disorder	DOID_10933	male_ocd	EFO_0004242	obsessive-compulsive disorder	1
D009771	Obsessive-Compulsive Disorder	EFO_0004242	male_ocd	EFO_0004242	obsessive-compulsive disorder	1
D009771	Obsessive-Compulsive Disorder	EFO_0004242	ocd	EFO_0004242	obsessive-compulsive disorder	1
D009771	Obsessive-Compulsive Disorder	EFO_0004242	neo_neuroticism	EFO_0004257	neurotic disorder	0.93
D009771	Obsessive-Compulsive Disorder	EFO_0004242	panic	EFO_0004262	panic disorder	0.93
D009771	Obsessive-Compulsive Disorder	EFO_0004242	iqb.agoraphobia	EFO_1001872	agoraphobia	0.93
D009771	Obsessive-Compulsive Disorder	EFO_0004242	gad	EFO_1001892	generalized anxiety disorder	0.93
D009771	Obsessive-Compulsive Disorder	EFO_0004242	iqb.fear_of_speaking	EFO_1001908	phobic disorder	0.95
D009771	Obsessive-Compulsive Disorder	EFO_0004242	phobia	EFO_1001908	phobic disorder	0.95
D009771	Obsessive-Compulsive Disorder	MONDO_0008114	ocd	EFO_0004242	obsessive-compulsive disorder	1
D009771	Obsessive-Compulsive Disorder	MONDO_0008114	male_ocd	EFO_0004242	obsessive-compulsive disorder	1
D029242	Optic Atrophy, Hereditary, Leber	MONDO_0010788	rdGWAS_cardiomyopathy_dilated	EFO_0000407	dilated cardiomyopathy	0.93
D029242	Optic Atrophy, Hereditary, Leber	MONDO_0010788	DS_cardiomyopathy_dilated	EFO_0000407	dilated cardiomyopathy	0.93
D009902	Optic Neuritis	DOID_1210	optic_neuritis	EFO_0007405	optic neuritis	1
D009902	Optic Neuritis	EFO_0007405	optic_neuritis	EFO_0007405	optic neuritis	1
D009902	Optic Neuritis	EFO_0007405	rdGWAS_poliomyelitis	EFO_0007450	poliomyelitis	0.93
D009902	Optic Neuritis	EFO_0007405	rdGWAS_postpolio_syndrome	EFO_0007454	postpoliomyelitis syndrome	0.93
D009902	Optic Neuritis	EFO_0007405	rdGWAS_rd_west_nile_encephalitis	EFO_0007545	West Nile encephalitis	0.93
D009902	Optic Neuritis	EFO_0007405	iqb.bacterial_meningitis	EFO_1000831	bacterial meningitis	0.93
D009902	Optic Neuritis	EFO_0007405	rdGWAS_rd_meningococcal_meningitis	EFO_1001040	meningococcal meningitis	0.93
D009902	Optic Neuritis	EFO_0007405	rdGWAS_rd_pneumococcal_meningitis	EFO_1001114	pneumococcal meningitis	0.93
D009902	Optic Neuritis	EFO_0007405	rdGWAS_rd_acute_transverse_myelitis	MONDO_0015342	acute transverse myelitis	0.93
D009902	Optic Neuritis	EFO_0007405	rdGWAS_encephalitis	MONDO_0019956	encephalitis	0.94
D009902	Optic Neuritis	MONDO_0005885	optic_neuritis	EFO_0007405	optic neuritis	1
D018917	Optic Neuropathy, Ischemic	EFO_1000809	optic_neuritis	EFO_0007405	optic neuritis	0.93
D020163	Ornithine Carbamoyltransferase Deficiency Disease	EFO_0007409	rdGWAS_tuberculosis	MONDO_0018076	tuberculosis	0.97
D010001	Osteitis Deformans	EFO_0004261	rdGWAS_rd_multiple_osteochondromas	MONDO_0005508	hereditary multiple osteochondromas	0.93
D010001	Osteitis Deformans	MONDO_0021165	DS_pagets	MONDO_0021165	Paget disease	1
D010003	Osteoarthritis	EFO_0002506	no_injury_oa	MONDO_0005178	osteoarthritis	1
D010003	Osteoarthritis	EFO_0002506	osteoarthritis_cases_under50	MONDO_0005178	osteoarthritis	1
D010003	Osteoarthritis	EFO_0002506	osteoarthritis_cases_under35_no_injury	MONDO_0005178	osteoarthritis	1
D010003	Osteoarthritis	EFO_0002506	injury_oa	MONDO_0005178	osteoarthritis	1
D010003	Osteoarthritis	EFO_0002506	oa_days_impacted_cc	MONDO_0005178	osteoarthritis	1
D010003	Osteoarthritis	EFO_0002506	structural_damage_knee_hip_oa_qnorm	MONDO_0005178	osteoarthritis	1
D010003	Osteoarthritis	EFO_0002506	osteoarthritis_female	MONDO_0005178	osteoarthritis	1
D010003	Osteoarthritis	EFO_0002506	osteoarthritis	MONDO_0005178	osteoarthritis	1
D010003	Osteoarthritis	EFO_0002506	osteoarthritis_normal_bmi	MONDO_0005178	osteoarthritis	1
D010003	Osteoarthritis	EFO_0002506	osteoarthritis_obese	MONDO_0005178	osteoarthritis	1
D010003	Osteoarthritis	EFO_0002506	osteoarthritis_broad	MONDO_0005178	osteoarthritis	1
D010003	Osteoarthritis	EFO_0002506	osteoarthritis_cases_under35	MONDO_0005178	osteoarthritis	1
D010003	Osteoarthritis	EFO_0002506	osteoarthritis_cases_under50_no_injury	MONDO_0005178	osteoarthritis	1
D010003	Osteoarthritis	EFO_0002506	osteoarthritis_cases_under35_normal_bmi	MONDO_0005178	osteoarthritis	1
D010003	Osteoarthritis	EFO_0002506	osteoarthritis_cases_under50_normal_bmi	MONDO_0005178	osteoarthritis	1
D010003	Osteoarthritis	EFO_0002506	static_pain_hip_oa_wo_replaced_joint_qnorm	MONDO_0005178	osteoarthritis	1
D010003	Osteoarthritis	EFO_0002506	osteoarthritis_overweight	MONDO_0005178	osteoarthritis	1
D010003	Osteoarthritis	HP_0002758	no_injury_oa	MONDO_0005178	osteoarthritis	1
D010003	Osteoarthritis	HP_0002758	osteoarthritis_cases_under50	MONDO_0005178	osteoarthritis	1
D010003	Osteoarthritis	HP_0002758	osteoarthritis_cases_under35_no_injury	MONDO_0005178	osteoarthritis	1
D010003	Osteoarthritis	HP_0002758	injury_oa	MONDO_0005178	osteoarthritis	1
D010003	Osteoarthritis	HP_0002758	oa_days_impacted_cc	MONDO_0005178	osteoarthritis	1
D010003	Osteoarthritis	HP_0002758	structural_damage_knee_hip_oa_qnorm	MONDO_0005178	osteoarthritis	1
D010003	Osteoarthritis	HP_0002758	osteoarthritis_female	MONDO_0005178	osteoarthritis	1
D010003	Osteoarthritis	HP_0002758	osteoarthritis	MONDO_0005178	osteoarthritis	1
D010003	Osteoarthritis	HP_0002758	osteoarthritis_normal_bmi	MONDO_0005178	osteoarthritis	1
D010003	Osteoarthritis	HP_0002758	osteoarthritis_obese	MONDO_0005178	osteoarthritis	1
D010003	Osteoarthritis	HP_0002758	osteoarthritis_broad	MONDO_0005178	osteoarthritis	1
D010003	Osteoarthritis	HP_0002758	osteoarthritis_cases_under35	MONDO_0005178	osteoarthritis	1
D010003	Osteoarthritis	HP_0002758	osteoarthritis_cases_under50_no_injury	MONDO_0005178	osteoarthritis	1
D010003	Osteoarthritis	HP_0002758	osteoarthritis_cases_under35_normal_bmi	MONDO_0005178	osteoarthritis	1
D010003	Osteoarthritis	HP_0002758	osteoarthritis_cases_under50_normal_bmi	MONDO_0005178	osteoarthritis	1
D010003	Osteoarthritis	HP_0002758	static_pain_hip_oa_wo_replaced_joint_qnorm	MONDO_0005178	osteoarthritis	1
D010003	Osteoarthritis	HP_0002758	osteoarthritis_overweight	MONDO_0005178	osteoarthritis	1
D010003	Osteoarthritis	MONDO_0005178	rheumatoid_arthritis_rheumatoid_factor_or_anti_ccp	EFO_0000685	rheumatoid arthritis	0.95
D010003	Osteoarthritis	MONDO_0005178	rheumatoid_arthritis_anti_tnf_alpha_or_dmards_w_morning_stiffness_gt1hr_case_only	EFO_0000685	rheumatoid arthritis	0.95
D010003	Osteoarthritis	MONDO_0005178	rheumatoid_arthritis	EFO_0000685	rheumatoid arthritis	0.95
D010003	Osteoarthritis	MONDO_0005178	rheumatoid_arthritis_anti_tnf_alpha_or_dmards	EFO_0000685	rheumatoid arthritis	0.95
D010003	Osteoarthritis	MONDO_0005178	response_to_anti_tnfs_rheumatoid_arthritis	EFO_0000685	rheumatoid arthritis	0.95
D010003	Osteoarthritis	MONDO_0005178	rdGWAS_rd_juvenile_idiopathic_arthritis	EFO_0002609	juvenile idiopathic arthritis	0.95
D010003	Osteoarthritis	MONDO_0005178	psoriatic_arthritis	EFO_0003778	psoriatic arthritis	0.95
D010003	Osteoarthritis	MONDO_0005178	axial_spondyloarthritis_with_HLA_B27_hlav2	EFO_0003898	ankylosing spondylitis	0.95
D010003	Osteoarthritis	MONDO_0005178	axial_spondyloarthritis	EFO_0003898	ankylosing spondylitis	0.95
D010003	Osteoarthritis	MONDO_0005178	response_to_anti_tnfs_ankylosing_spondylitis	EFO_0003898	ankylosing spondylitis	0.95
D010003	Osteoarthritis	MONDO_0005178	ankylosing_spondylitis_with_HLA_B27	EFO_0003898	ankylosing spondylitis	0.95
D010003	Osteoarthritis	MONDO_0005178	ankylosing_spondylitis	EFO_0003898	ankylosing spondylitis	0.95
D010003	Osteoarthritis	MONDO_0005178	axial_spondyloarthritis_w_back_pain	EFO_0003898	ankylosing spondylitis	0.95
D010003	Osteoarthritis	MONDO_0005178	gout	EFO_0004274	gout	0.95
D010003	Osteoarthritis	MONDO_0005178	static_pain_knee_oa_wo_replaced_joint_qnorm	EFO_0004616	osteoarthritis, knee	0.99
D010003	Osteoarthritis	MONDO_0005178	knee_oa	EFO_0004616	osteoarthritis, knee	0.99
D010003	Osteoarthritis	MONDO_0005178	static_pain_knee_hip_oa_qnorm	EFO_0004616	osteoarthritis, knee	0.99
D010003	Osteoarthritis	MONDO_0005178	dynamic_pain_knee_oa_qnorm	EFO_0004616	osteoarthritis, knee	0.99
D010003	Osteoarthritis	MONDO_0005178	rdGWAS_rd_adult_onset_still_disease	EFO_0007135	adult-onset Still's disease	0.95
D010003	Osteoarthritis	MONDO_0005178	rdGWAS_reactive_arthritis	EFO_0007460	reactive arthritis	0.95
D010003	Osteoarthritis	MONDO_0005178	dynamic_pain_hip_oa_wo_replaced_joint_qnorm	EFO_1000786	osteoarthritis, hip	0.99
D010003	Osteoarthritis	MONDO_0005178	hip_oa	EFO_1000786	osteoarthritis, hip	0.99
D010003	Osteoarthritis	MONDO_0005178	hand_oa_only_diag	EFO_1000789	osteoarthritis, hand	0.99
D010003	Osteoarthritis	MONDO_0005178	hand_oa_ADL_button_qnorm	EFO_1000789	osteoarthritis, hand	0.99
D010003	Osteoarthritis	MONDO_0005178	hand_oa_ADL_page_qnorm	EFO_1000789	osteoarthritis, hand	0.99
D010003	Osteoarthritis	MONDO_0005178	hand_oa_ADL_toothpaste_qnorm	EFO_1000789	osteoarthritis, hand	0.99
D010003	Osteoarthritis	MONDO_0005178	hand_oa_only	EFO_1000789	osteoarthritis, hand	0.99
D010003	Osteoarthritis	MONDO_0005178	hand_vs_knee_hip_oa	EFO_1000789	osteoarthritis, hand	0.99
D010003	Osteoarthritis	MONDO_0005178	hand_oa_ADL_faucet_qnorm	EFO_1000789	osteoarthritis, hand	0.99
D010003	Osteoarthritis	MONDO_0005178	msacrah_stiffness_score_qnorm	EFO_1000789	osteoarthritis, hand	0.99
D010003	Osteoarthritis	MONDO_0005178	rdGWAS_rd_pigmented_villonodular_synovitis	EFO_1001106	pigmented villonodular synovitis	0.95
D010003	Osteoarthritis	MONDO_0005178	static_pain_hip_oa_wo_replaced_joint_qnorm	MONDO_0005178	osteoarthritis	1
D010003	Osteoarthritis	MONDO_0005178	osteoarthritis_cases_under35	MONDO_0005178	osteoarthritis	1
D010003	Osteoarthritis	MONDO_0005178	structural_damage_knee_hip_oa_qnorm	MONDO_0005178	osteoarthritis	1
D010003	Osteoarthritis	MONDO_0005178	osteoarthritis	MONDO_0005178	osteoarthritis	1
D010003	Osteoarthritis	MONDO_0005178	osteoarthritis_overweight	MONDO_0005178	osteoarthritis	1
D010003	Osteoarthritis	MONDO_0005178	osteoarthritis_cases_under35_normal_bmi	MONDO_0005178	osteoarthritis	1
D010003	Osteoarthritis	MONDO_0005178	injury_oa	MONDO_0005178	osteoarthritis	1
D010003	Osteoarthritis	MONDO_0005178	osteoarthritis_cases_under50_normal_bmi	MONDO_0005178	osteoarthritis	1
D010003	Osteoarthritis	MONDO_0005178	osteoarthritis_cases_under50	MONDO_0005178	osteoarthritis	1
D010003	Osteoarthritis	MONDO_0005178	osteoarthritis_cases_under35_no_injury	MONDO_0005178	osteoarthritis	1
D010003	Osteoarthritis	MONDO_0005178	osteoarthritis_obese	MONDO_0005178	osteoarthritis	1
D010003	Osteoarthritis	MONDO_0005178	no_injury_oa	MONDO_0005178	osteoarthritis	1
D010003	Osteoarthritis	MONDO_0005178	osteoarthritis_broad	MONDO_0005178	osteoarthritis	1
D010003	Osteoarthritis	MONDO_0005178	oa_days_impacted_cc	MONDO_0005178	osteoarthritis	1
D010003	Osteoarthritis	MONDO_0005178	osteoarthritis_female	MONDO_0005178	osteoarthritis	1
D010003	Osteoarthritis	MONDO_0005178	osteoarthritis_cases_under50_no_injury	MONDO_0005178	osteoarthritis	1
D010003	Osteoarthritis	MONDO_0005178	osteoarthritis_normal_bmi	MONDO_0005178	osteoarthritis	1
D010024	Osteoporosis	DOID_11476	osteoporosis_broad	EFO_0003882	osteoporosis	1
D010024	Osteoporosis	DOID_11476	osteoporosis_strict	EFO_0003882	osteoporosis	1
D010024	Osteoporosis	EFO_0003882	osteoporosis_broad	EFO_0003882	osteoporosis	1
D010024	Osteoporosis	EFO_0003882	osteoporosis_strict	EFO_0003882	osteoporosis	1
D010024	Osteoporosis	MONDO_0005298	osteoporosis_broad	EFO_0003882	osteoporosis	1
D010024	Osteoporosis	MONDO_0005298	osteoporosis_strict	EFO_0003882	osteoporosis	1
D010051	Ovarian Neoplasms	DOID_2394	ovarian_cancer_dx_or_fh	MONDO_0008170	ovarian cancer	1
D010051	Ovarian Neoplasms	DOID_2394	breast_or_ovarian_cancer	MONDO_0008170	ovarian cancer	1
D010051	Ovarian Neoplasms	DOID_2394	ovarian_cancer_fh	MONDO_0008170	ovarian cancer	1
D010051	Ovarian Neoplasms	DOID_2394	ovarian_cancer	MONDO_0008170	ovarian cancer	1
D010051	Ovarian Neoplasms	EFO_0003893	hwiz_adenomyosis	EFO_1001757	Adenomyosis	0.96
D010051	Ovarian Neoplasms	EFO_0003893	rdGWAS_hereditary_breast_and_ovarian_cancer_syndrome	MONDO_0003582	hereditary breast ovarian cancer syndrome	0.96
D010051	Ovarian Neoplasms	EFO_0003893	ovarian_cancer_dx_or_fh	MONDO_0008170	ovarian cancer	0.97
D010051	Ovarian Neoplasms	EFO_0003893	breast_or_ovarian_cancer	MONDO_0008170	ovarian cancer	0.97
D010051	Ovarian Neoplasms	EFO_0003893	ovarian_cancer_fh	MONDO_0008170	ovarian cancer	0.97
D010051	Ovarian Neoplasms	EFO_0003893	ovarian_cancer	MONDO_0008170	ovarian cancer	0.97
D010051	Ovarian Neoplasms	MONDO_0008170	hwiz_adenomyosis	EFO_1001757	Adenomyosis	0.94
D010051	Ovarian Neoplasms	MONDO_0008170	rdGWAS_hereditary_breast_and_ovarian_cancer_syndrome	MONDO_0003582	hereditary breast ovarian cancer syndrome	0.99
D010051	Ovarian Neoplasms	MONDO_0008170	ovarian_cancer	MONDO_0008170	ovarian cancer	1
D010051	Ovarian Neoplasms	MONDO_0008170	breast_or_ovarian_cancer	MONDO_0008170	ovarian cancer	1
D010051	Ovarian Neoplasms	MONDO_0008170	ovarian_cancer_dx_or_fh	MONDO_0008170	ovarian cancer	1
D010051	Ovarian Neoplasms	MONDO_0008170	ovarian_cancer_fh	MONDO_0008170	ovarian cancer	1
D010145	Paget Disease, Extramammary	EFO_1000249	DS_pagets	MONDO_0021165	Paget disease	1
D010145	Paget Disease, Extramammary	MONDO_0021165	DS_pagets	MONDO_0021165	Paget disease	1
D010144	Paget's Disease, Mammary	MONDO_0021165	DS_pagets	MONDO_0021165	Paget disease	1
D010182	Pancreatic Diseases	EFO_0009605	pancreatic_cancer	EFO_0000400	diabetes mellitus	0.94
D010190	Pancreatic Neoplasms	DOID_1793	pancreatic_cancer	EFO_1000359	Malignant Pancreatic Neoplasm	1
D010190	Pancreatic Neoplasms	DOID_1793	pancreatic_cancer_fh	EFO_1000359	Malignant Pancreatic Neoplasm	1
D010190	Pancreatic Neoplasms	DOID_1793	pancreatic_cancer_dx_or_fh	EFO_1000359	Malignant Pancreatic Neoplasm	1
D010190	Pancreatic Neoplasms	EFO_0002618	pancreatic_cancer	EFO_1000359	Malignant Pancreatic Neoplasm	0.99
D010190	Pancreatic Neoplasms	EFO_0002618	pancreatic_cancer_fh	EFO_1000359	Malignant Pancreatic Neoplasm	0.99
D010190	Pancreatic Neoplasms	EFO_0002618	pancreatic_cancer_dx_or_fh	EFO_1000359	Malignant Pancreatic Neoplasm	0.99
D010190	Pancreatic Neoplasms	EFO_0003860	pancreatic_cancer	EFO_1000359	Malignant Pancreatic Neoplasm	0.97
D010190	Pancreatic Neoplasms	EFO_0003860	pancreatic_cancer_fh	EFO_1000359	Malignant Pancreatic Neoplasm	0.97
D010190	Pancreatic Neoplasms	EFO_0003860	pancreatic_cancer_dx_or_fh	EFO_1000359	Malignant Pancreatic Neoplasm	0.97
D010195	Pancreatitis	DOID_4989	pancreatitis	EFO_0000278	pancreatitis	1
D010195	Pancreatitis	EFO_0000278	pancreatitis	EFO_0000278	pancreatitis	1
D010195	Pancreatitis	MONDO_0004982	pancreatitis	EFO_0000278	pancreatitis	1
D016584	Panic Disorder	DOID_594	panic	EFO_0004262	panic disorder	1
D016584	Panic Disorder	EFO_0004262	ptsd	EFO_0001358	post-traumatic stress disorder	0.93
D016584	Panic Disorder	EFO_0004262	male_ocd	EFO_0004242	obsessive-compulsive disorder	0.93
D016584	Panic Disorder	EFO_0004262	ocd	EFO_0004242	obsessive-compulsive disorder	0.93
D016584	Panic Disorder	EFO_0004262	neo_neuroticism	EFO_0004257	neurotic disorder	0.94
D016584	Panic Disorder	EFO_0004262	panic	EFO_0004262	panic disorder	1
D016584	Panic Disorder	EFO_0004262	iqb.agoraphobia	EFO_1001872	agoraphobia	0.94
D016584	Panic Disorder	EFO_0004262	gad	EFO_1001892	generalized anxiety disorder	0.93
D016584	Panic Disorder	EFO_0004262	iqb.fear_of_speaking	EFO_1001908	phobic disorder	0.95
D016584	Panic Disorder	EFO_0004262	phobia	EFO_1001908	phobic disorder	0.95
D016584	Panic Disorder	EFO_0004262	iqb.acrophobia_severity	EFO_1001918	specific phobia	0.94
D016584	Panic Disorder	EFO_0004262	iqb.acrophobia	EFO_1001918	specific phobia	0.94
D016584	Panic Disorder	MONDO_0005383	panic	EFO_0004262	panic disorder	1
D030361	Papillomavirus Infections	EFO_0001668	iqb.ca_hpv	EFO_0001668	human papilloma virus infection	1
D010243	Paralysis	EFO_1000631	rdGWAS_rd_hereditary_spastic_paraplegia	MONDO_0019064	hereditary spastic paraplegia	0.91
D010300	Parkinson Disease	DOID_14330	PD_2019_excluding_wgs	MONDO_0005180	Parkinson disease	1
D010300	Parkinson Disease	DOID_14330	parkinsons_excluding_wgs	MONDO_0005180	Parkinson disease	1
D010300	Parkinson Disease	DOID_14330	pd_dx_fh_1st_degree	MONDO_0005180	Parkinson disease	1
D010300	Parkinson Disease	DOID_14330	weighted_updrs_en_1se	MONDO_0005180	Parkinson disease	1
D010300	Parkinson Disease	DOID_14330	pd_fh_1st_degree	MONDO_0005180	Parkinson disease	1
D010300	Parkinson Disease	DOID_14330	log_updrs_score_09_over_15	MONDO_0005180	Parkinson disease	1
D010300	Parkinson Disease	DOID_14330	parkinsons	MONDO_0005180	Parkinson disease	1
D010300	Parkinson Disease	EFO_0002508	PD_2019_excluding_wgs	MONDO_0005180	Parkinson disease	1
D010300	Parkinson Disease	EFO_0002508	parkinsons_excluding_wgs	MONDO_0005180	Parkinson disease	1
D010300	Parkinson Disease	EFO_0002508	pd_dx_fh_1st_degree	MONDO_0005180	Parkinson disease	1
D010300	Parkinson Disease	EFO_0002508	weighted_updrs_en_1se	MONDO_0005180	Parkinson disease	1
D010300	Parkinson Disease	EFO_0002508	pd_fh_1st_degree	MONDO_0005180	Parkinson disease	1
D010300	Parkinson Disease	EFO_0002508	log_updrs_score_09_over_15	MONDO_0005180	Parkinson disease	1
D010300	Parkinson Disease	EFO_0002508	parkinsons	MONDO_0005180	Parkinson disease	1
D010300	Parkinson Disease	MONDO_0005180	rdGWAS_rd_multiple_system_atrophy_dx_or_fh	EFO_1001050	multiple system atrophy	0.99
D010300	Parkinson Disease	MONDO_0005180	log_updrs_score_09_over_15	MONDO_0005180	Parkinson disease	1
D010300	Parkinson Disease	MONDO_0005180	pd_dx_fh_1st_degree	MONDO_0005180	Parkinson disease	1
D010300	Parkinson Disease	MONDO_0005180	parkinsons_excluding_wgs	MONDO_0005180	Parkinson disease	1
D010300	Parkinson Disease	MONDO_0005180	weighted_updrs_en_1se	MONDO_0005180	Parkinson disease	1
D010300	Parkinson Disease	MONDO_0005180	parkinsons	MONDO_0005180	Parkinson disease	1
D010300	Parkinson Disease	MONDO_0005180	PD_2019_excluding_wgs	MONDO_0005180	Parkinson disease	1
D010300	Parkinson Disease	MONDO_0005180	pd_fh_1st_degree	MONDO_0005180	Parkinson disease	1
D010300	Parkinson Disease	MONDO_0005180	rdGWAS_rd_parkinsonian_pyramidal_syndrome_dx_or_fh	MONDO_0009830	parkinsonian-pyramidal syndrome	0.99
D010300	Parkinson Disease	MONDO_0005180	rdGWAS_rd_adult_onset_dystonia_parkinsonism	MONDO_0013060	autosomal recessive Parkinson disease 14	0.99
D010300	Parkinson Disease	MONDO_0005180	rdGWAS_rd_young_onset_parkinson_disease	MONDO_0017279	young-onset Parkinson disease	1
D010300	Parkinson Disease	MONDO_0005180	rdGWAS_rd_multiple_system_atrophy_parkinsonian_type_dx_or_fh	MONDO_0021095	parkinsonian disorder	0.95
D010391	Pemphigoid, Bullous	EFO_0007187	rdGWAS_pemphigus_vulgaris	EFO_0004719	pemphigus vulgaris	0.96
D010391	Pemphigoid, Bullous	EFO_0007187	rdGWAS_dermatitis_herpetiformis	EFO_1000684	dermatitis herpetiformis	0.96
D010392	Pemphigus	DOID_0060851	rdGWAS_pemphigus_vulgaris	EFO_0004719	pemphigus vulgaris	1
D010392	Pemphigus	EFO_1000749	rdGWAS_pemphigus_vulgaris	EFO_0004719	pemphigus vulgaris	0.99
D010392	Pemphigus	EFO_1000749	rdGWAS_dermatitis_herpetiformis	EFO_1000684	dermatitis herpetiformis	0.97
D010412	Penile Neoplasms	EFO_1001094	testicular_cancer_dx_or_fh	MONDO_0003510	malignant testicular germ cell tumor	0.96
D010412	Penile Neoplasms	EFO_1001094	prostate_cancer_fh	MONDO_0008315	prostate cancer	0.96
D010412	Penile Neoplasms	EFO_1001094	prostate_cancer	MONDO_0008315	prostate cancer	0.96
D010412	Penile Neoplasms	EFO_1001094	prostate_cancer_dx_or_fh	MONDO_0008315	prostate cancer	0.96
D010412	Penile Neoplasms	EFO_1001094	testicular_cancer	MONDO_0021348	neoplasm of testis	0.97
D010437	Peptic Ulcer	HP_0004398	ulcer	EFO_0009454	gastric ulcer	0.99
D010437	Peptic Ulcer	MONDO_0004247	ulcer	EFO_0009454	gastric ulcer	0.99
D010493	Pericarditis	DOID_1787	rdGWAS_pericarditis	EFO_0007427	pericarditis	1
D010493	Pericarditis	EFO_0007427	rdGWAS_pericarditis	EFO_0007427	pericarditis	1
D010493	Pericarditis	HP_0001701	rdGWAS_pericarditis	EFO_0007427	pericarditis	1
D010493	Pericarditis	MONDO_0005904	rdGWAS_pericarditis	EFO_0007427	pericarditis	1
D010518	Periodontitis	EFO_0000649	iqb.gingivitis	MONDO_0002508	gingivitis	0.97
D010523	Peripheral Nervous System Diseases	DOID_574	iqb.neuropathy	EFO_0009387	peripheral nervous system disease	1
D010523	Peripheral Nervous System Diseases	EFO_0009387	rdGWAS_small_fiber_neuropathy	EFO_0003100	peripheral neuropathy	0.9
D010523	Peripheral Nervous System Diseases	EFO_0009387	iqb.neuropathy	EFO_0009387	peripheral nervous system disease	1
D010523	Peripheral Nervous System Diseases	MONDO_0003620	iqb.neuropathy	EFO_0009387	peripheral nervous system disease	1
D016491	Peripheral Vascular Diseases	EFO_0003875	peripheral_artery_dis	EFO_0004265	peripheral arterial disease	0.96
D016491	Peripheral Vascular Diseases	EFO_0003875	rdGWAS_rd_crest_syndrome	EFO_1001145	Raynaud disease	0.96
D016491	Peripheral Vascular Diseases	EFO_0003875	raynauds_secondary	EFO_1001145	Raynaud disease	0.96
D016491	Peripheral Vascular Diseases	EFO_0003875	raynauds	EFO_1001145	Raynaud disease	0.96
D016491	Peripheral Vascular Diseases	EFO_0003875	rdGWAS_erythromelalgia	MONDO_0016028	erythromelalgia	0.96
D016491	Peripheral Vascular Diseases	EFO_0003875	rdGWAS_rd_hereditary_hemorrhagic_telangiectasia	MONDO_0019180	hereditary hemorrhagic telangiectasia	0.96
D054973	Perivascular Epithelioid Cell Neoplasms	EFO_1000464	rdGWAS_lymphangioleiomyomatosis	MONDO_0011705	lymphangioleiomyomatosis	0.99
D010661	Phenylketonurias	DOID_9281	rdGWAS_rd_phenylketonuria	MONDO_0009861	phenylketonuria	1
D010661	Phenylketonurias	MONDO_0009861	rdGWAS_rd_phenylketonuria	MONDO_0009861	phenylketonuria	1
D010661	Phenylketonurias	Orphanet_716	rdGWAS_rd_phenylketonuria	MONDO_0009861	phenylketonuria	1
D000072861	Phobia, Social	EFO_1001917	ptsd	EFO_0001358	post-traumatic stress disorder	0.93
D000072861	Phobia, Social	EFO_1001917	male_ocd	EFO_0004242	obsessive-compulsive disorder	0.93
D000072861	Phobia, Social	EFO_1001917	ocd	EFO_0004242	obsessive-compulsive disorder	0.93
D000072861	Phobia, Social	EFO_1001917	neo_neuroticism	EFO_0004257	neurotic disorder	0.93
D000072861	Phobia, Social	EFO_1001917	panic	EFO_0004262	panic disorder	0.93
D000072861	Phobia, Social	EFO_1001917	iqb.agoraphobia	EFO_1001872	agoraphobia	0.96
D000072861	Phobia, Social	EFO_1001917	gad	EFO_1001892	generalized anxiety disorder	0.93
D000072861	Phobia, Social	EFO_1001917	iqb.fear_of_speaking	EFO_1001908	phobic disorder	0.98
D000072861	Phobia, Social	EFO_1001917	phobia	EFO_1001908	phobic disorder	0.98
D000072861	Phobia, Social	EFO_1001917	iqb.acrophobia_severity	EFO_1001918	specific phobia	0.97
D000072861	Phobia, Social	EFO_1001917	iqb.acrophobia	EFO_1001918	specific phobia	0.97
D010698	Phobic Disorders	DOID_591	iqb.fear_of_speaking	EFO_1001908	phobic disorder	1
D010698	Phobic Disorders	DOID_591	phobia	EFO_1001908	phobic disorder	1
D010698	Phobic Disorders	EFO_1001908	ptsd	EFO_0001358	post-traumatic stress disorder	0.95
D010698	Phobic Disorders	EFO_1001908	male_ocd	EFO_0004242	obsessive-compulsive disorder	0.95
D010698	Phobic Disorders	EFO_1001908	ocd	EFO_0004242	obsessive-compulsive disorder	0.95
D010698	Phobic Disorders	EFO_1001908	neo_neuroticism	EFO_0004257	neurotic disorder	0.95
D010698	Phobic Disorders	EFO_1001908	panic	EFO_0004262	panic disorder	0.95
D010698	Phobic Disorders	EFO_1001908	iqb.agoraphobia	EFO_1001872	agoraphobia	0.98
D010698	Phobic Disorders	EFO_1001908	gad	EFO_1001892	generalized anxiety disorder	0.95
D010698	Phobic Disorders	EFO_1001908	iqb.fear_of_speaking	EFO_1001908	phobic disorder	1
D010698	Phobic Disorders	EFO_1001908	phobia	EFO_1001908	phobic disorder	1
D010698	Phobic Disorders	EFO_1001908	iqb.acrophobia_severity	EFO_1001918	specific phobia	0.99
D010698	Phobic Disorders	EFO_1001908	iqb.acrophobia	EFO_1001918	specific phobia	0.99
D010698	Phobic Disorders	MONDO_0003699	iqb.fear_of_speaking	EFO_1001908	phobic disorder	1
D010698	Phobic Disorders	MONDO_0003699	phobia	EFO_1001908	phobic disorder	1
D010787	Photosensitivity Disorders	DOID_3159	sun_allergy	EFO_1000752	photosensitivity disease	1
D010787	Photosensitivity Disorders	EFO_1000752	sun_allergy	EFO_1000752	photosensitivity disease	1
D010787	Photosensitivity Disorders	MONDO_0006597	sun_allergy	EFO_1000752	photosensitivity disease	1
D010850	Picornaviridae Infections	EFO_0007214	DS_throat_cancer	EFO_0005577	pharynx cancer	0.95
D010850	Picornaviridae Infections	EFO_0007438	rdGWAS_poliomyelitis	EFO_0007450	poliomyelitis	0.99
D010850	Picornaviridae Infections	EFO_0007438	rdGWAS_postpolio_syndrome	EFO_0007454	postpoliomyelitis syndrome	0.99
D059407	Pinguecula	DOID_11029	pterygium_or_pinguecula	EFO_1001824	pinguecula	1
D059407	Pinguecula	DOID_11029	HIP_pinguecula	EFO_1001824	pinguecula	1
D059407	Pinguecula	EFO_1001824	HIP_pterygium	EFO_0000678	pterygium	0.97
D059407	Pinguecula	EFO_1001824	pterygium_or_pinguecula	EFO_0000678	pterygium	0.97
D059407	Pinguecula	EFO_1001824	dry_eyes	EFO_1000906	dry eye syndrome	0.97
D059407	Pinguecula	EFO_1001824	iqb.dry_eyes_treatment	EFO_1000906	dry eye syndrome	0.97
D059407	Pinguecula	EFO_1001824	pterygium_or_pinguecula	EFO_1001824	pinguecula	1
D059407	Pinguecula	EFO_1001824	HIP_pinguecula	EFO_1001824	pinguecula	1
D059407	Pinguecula	MONDO_0001179	pterygium_or_pinguecula	EFO_1001824	pinguecula	1
D059407	Pinguecula	MONDO_0001179	HIP_pinguecula	EFO_1001824	pinguecula	1
D047748	Pituitary ACTH Hypersecretion	EFO_0003099	rdGWAS_cushing_disease	EFO_0003099	Cushing syndrome	1
D047748	Pituitary ACTH Hypersecretion	EFO_0003099	rdGWAS_cushing_syndrome	EFO_0003099	Cushing syndrome	1
D047748	Pituitary ACTH Hypersecretion	EFO_1001110	rdGWAS_cushing_syndrome	EFO_0003099	Cushing syndrome	0.99
D047748	Pituitary ACTH Hypersecretion	EFO_1001110	rdGWAS_cushing_disease	EFO_0003099	Cushing syndrome	0.99
D047748	Pituitary ACTH Hypersecretion	EFO_1001110	rdGWAS_acromegaly	EFO_1001485	acromegaly	0.98
D010911	Pituitary Neoplasms	DOID_3829	rdGWAS_pituitary_adenoma	EFO_1000478	Pituitary Gland Adenoma	1
D010911	Pituitary Neoplasms	NA	rdGWAS_pituitary_tumor	NA	NA	NA
D010916	Pityriasis Rubra Pilaris	DOID_9212	rdGWAS_rd_pityriasis_rubra_pilaris	MONDO_0100017	pityriasis rubra pilaris	1
D010916	Pityriasis Rubra Pilaris	MONDO_0100017	rdGWAS_rd_pityriasis_rubra_pilaris	MONDO_0100017	pityriasis rubra pilaris	1
D010916	Pityriasis Rubra Pilaris	Orphanet_2897	rdGWAS_rd_pityriasis_rubra_pilaris	MONDO_0100017	pityriasis rubra pilaris	1
D010927	Placental Insufficiency	EFO_0007443	rdGWAS_molar_pregnancy	EFO_1000298	Hydatidiform Mole	0.94
D011008	Pneumococcal Infections	EFO_0000772	rdGWAS_rd_pneumococcal_meningitis	EFO_1001114	pneumococcal meningitis	0.99
D011008	Pneumococcal Infections	EFO_0000772	iqb.strep_throat	EFO_1002024	streptococcal pharyngitis	0.97
D011014	Pneumonia	DOID_552	pneumonia	EFO_0003106	pneumonia	1
D011014	Pneumonia	DOID_552	iqb.pneumonia_frequency	EFO_0003106	pneumonia	1
D011014	Pneumonia	EFO_0003106	pneumonia	EFO_0003106	pneumonia	1
D011014	Pneumonia	EFO_0003106	iqb.pneumonia_frequency	EFO_0003106	pneumonia	1
D011014	Pneumonia	EFO_0003106	iqb.influenza_last_12mo	EFO_0007328	influenza	0.92
D011014	Pneumonia	EFO_0003106	iqb.hp_flu	EFO_0007328	influenza	0.92
D011014	Pneumonia	EFO_0003106	rdGWAS_hypersensitivity_pneumonitis	MONDO_0017853	hypersensitivity pneumonitis	0.92
D011014	Pneumonia	MONDO_0005249	pneumonia	EFO_0003106	pneumonia	1
D011014	Pneumonia	MONDO_0005249	iqb.pneumonia_frequency	EFO_0003106	pneumonia	1
D016878	POEMS Syndrome	EFO_1001115	rdGWAS_trigeminal_neuralgia	EFO_1001219	trigeminal neuralgia	0.94
D007690	Polycystic Kidney Diseases	DOID_898	DS_autosomal_dominant_PCKD	EFO_1001496	Autosomal dominant polycystic kidney disease	1
D007690	Polycystic Kidney Diseases	EFO_0008620	DS_autosomal_dominant_PCKD	EFO_1001496	Autosomal dominant polycystic kidney disease	0.97
D007690	Polycystic Kidney Diseases	EFO_0008620	rdGWAS_autosomal_dominant_pckd	MONDO_0013131	polycystic kidney disease 2	0.97
D007690	Polycystic Kidney Diseases	MONDO_0020642	DS_autosomal_dominant_PCKD	EFO_1001496	Autosomal dominant polycystic kidney disease	0.98
D007690	Polycystic Kidney Diseases	MONDO_0020642	rdGWAS_autosomal_recessive_pckd	MONDO_0009889	autosomal recessive polycystic kidney disease	0.98
D007690	Polycystic Kidney Diseases	MONDO_0020642	rdGWAS_autosomal_dominant_pckd	MONDO_0013131	polycystic kidney disease 2	0.98
D011085	Polycystic Ovary Syndrome	DOID_11612	pcos	EFO_0000660	polycystic ovary syndrome	1
D011085	Polycystic Ovary Syndrome	EFO_0000660	pcos	EFO_0000660	polycystic ovary syndrome	1
D011085	Polycystic Ovary Syndrome	MONDO_0008487	pcos	EFO_0000660	polycystic ovary syndrome	1
D011087	Polycythemia Vera	DOID_8997	rdGWAS_polycythemia_vera	EFO_0002429	polycythemia vera	1
D011087	Polycythemia Vera	EFO_0002429	DS_jak2_v617f_carrier	EFO_0002428	chronic myeloproliferative disorder	0.92
D011087	Polycythemia Vera	EFO_0002429	rdGWAS_polycythemia_vera	EFO_0002429	polycythemia vera	1
D011087	Polycythemia Vera	EFO_0002429	mpn_or_v617f	EFO_0004251	myeloproliferative disorder	0.94
D011087	Polycythemia Vera	EFO_0002429	rdGWAS_polycythemia	EFO_0005804	polycythemia	0.98
D011087	Polycythemia Vera	MONDO_0009891	rdGWAS_polycythemia_vera	EFO_0002429	polycythemia vera	1
D011087	Polycythemia Vera	Orphanet_729	rdGWAS_polycythemia_vera	EFO_0002429	polycythemia vera	1
D011111	Polymyalgia Rheumatica	DOID_853	polymyalgia_rheumatica	EFO_0008518	polymyalgia rheumatica	1
D011111	Polymyalgia Rheumatica	EFO_0008518	polymyalgia_rheumatica	EFO_0008518	polymyalgia rheumatica	1
D017285	Polymyositis	EFO_0003063	rdGWAS_dermatomyositis	EFO_0000398	dermatomyositis	1
D017285	Polymyositis	EFO_0003063	rdGWAS_polymyositis	EFO_0003063	polymyositis	1
D017285	Polymyositis	EFO_0003063	rdGWAS_myasthenia_gravis	EFO_0004991	Myasthenia gravis	0.94
D017285	Polymyositis	EFO_0003063	rdGWAS_trigeminal_neuralgia	EFO_1001219	trigeminal neuralgia	0.94
D017285	Polymyositis	EFO_0003063	rdGWAS_rd_adult_onset_myasthenia_gravis	EFO_1001490	late-onset myasthenia gravis	0.94
D017285	Polymyositis	MONDO_0019127	rdGWAS_polymyositis	EFO_0003063	polymyositis	1
D017285	Polymyositis	Orphanet_732	rdGWAS_polymyositis	EFO_0003063	polymyositis	1
D011115	Polyneuropathies	EFO_0009562	rdGWAS_cidp	EFO_0009538	chronic inflammatory demyelinating polyneuropathy	0.99
D011115	Polyneuropathies	EFO_0009562	rdGWAS_cidp_dx_or_fh	EFO_0009538	chronic inflammatory demyelinating polyneuropathy	0.99
D011115	Polyneuropathies	EFO_0009562	rdGWAS_rd_chronic_inflammatory_demyelinating_polyneuropathy	EFO_0009538	chronic inflammatory demyelinating polyneuropathy	0.99
D020277	Polyradiculoneuropathy, Chronic Inflammatory Demyelinating	EFO_0009538	rdGWAS_guillain_barre_syndrome	EFO_0007292	Guillain-Barre syndrome	1
D020277	Polyradiculoneuropathy, Chronic Inflammatory Demyelinating	EFO_0009538	rdGWAS_cidp	EFO_0009538	chronic inflammatory demyelinating polyneuropathy	1
D020277	Polyradiculoneuropathy, Chronic Inflammatory Demyelinating	EFO_0009538	rdGWAS_cidp_dx_or_fh	EFO_0009538	chronic inflammatory demyelinating polyneuropathy	1
D020277	Polyradiculoneuropathy, Chronic Inflammatory Demyelinating	EFO_0009538	rdGWAS_rd_chronic_inflammatory_demyelinating_polyneuropathy	EFO_0009538	chronic inflammatory demyelinating polyneuropathy	1
D020277	Polyradiculoneuropathy, Chronic Inflammatory Demyelinating	EFO_1000868	multiple_sclerosis_fh	MONDO_0005301	multiple sclerosis	0.95
D020277	Polyradiculoneuropathy, Chronic Inflammatory Demyelinating	EFO_1000868	multiple_sclerosis_dx_or_fh	MONDO_0005301	multiple sclerosis	0.95
D020277	Polyradiculoneuropathy, Chronic Inflammatory Demyelinating	EFO_1000868	multiple_sclerosis	MONDO_0005301	multiple sclerosis	0.95
D011164	Porphyrias	DOID_13268	rdGWAS_rd_porphyria	MONDO_0019142	inherited porphyria	1
D011164	Porphyrias	MONDO_0019142	rdGWAS_gilberts_syndome	EFO_0005556	Gilbert syndrome	0.93
D011164	Porphyrias	MONDO_0019142	rdGWAS_rd_acute_intermittent_porphyria	MONDO_0008294	acute intermittent porphyria	0.99
D011164	Porphyrias	MONDO_0019142	rdGWAS_rd_porphyria	MONDO_0019142	inherited porphyria	1
D011164	Porphyrias	MONDO_0019142	rdGWAS_porphyria	MONDO_0037939	porphyria	0.96
D011164	Porphyrias	Orphanet_738	rdGWAS_gilberts_syndome	EFO_0005556	Gilbert syndrome	0.93
D011164	Porphyrias	Orphanet_738	rdGWAS_rd_acute_intermittent_porphyria	MONDO_0008294	acute intermittent porphyria	0.99
D011164	Porphyrias	Orphanet_738	rdGWAS_rd_porphyria	MONDO_0019142	inherited porphyria	1
D011164	Porphyrias	Orphanet_738	rdGWAS_porphyria	MONDO_0037939	porphyria	0.96
D020250	Postoperative Nausea and Vomiting	EFO_0004888	any_ponv	EFO_0004888	post operative nausea and vomiting	1
D006473	Postpartum Hemorrhage	EFO_0009579	iqb.nose_bleeds	EFO_0003895	epistaxis	0.93
D006473	Postpartum Hemorrhage	EFO_0009579	nosebleed_after12	EFO_0003895	epistaxis	0.93
D006473	Postpartum Hemorrhage	EFO_0009579	iqb.maternal_depression	EFO_0007453	postpartum depression	0.94
D006473	Postpartum Hemorrhage	EFO_0009579	postpartum_depression	EFO_0007453	postpartum depression	0.94
D016262	Postpoliomyelitis Syndrome	DOID_4952	rdGWAS_postpolio_syndrome	EFO_0007454	postpoliomyelitis syndrome	1
D016262	Postpoliomyelitis Syndrome	EFO_0007454	rdGWAS_poliomyelitis	EFO_0007450	poliomyelitis	1
D016262	Postpoliomyelitis Syndrome	EFO_0007454	rdGWAS_postpolio_syndrome	EFO_0007454	postpoliomyelitis syndrome	1
D016262	Postpoliomyelitis Syndrome	EFO_0007454	rdGWAS_rd_acute_transverse_myelitis	MONDO_0015342	acute transverse myelitis	0.99
D016262	Postpoliomyelitis Syndrome	EFO_0007454	rdGWAS_rd_ramsay_hunt_syndrome	MONDO_0017606	facial nerve palsy due to herpes zoster infection	0.95
D016262	Postpoliomyelitis Syndrome	MONDO_0017416	rdGWAS_postpolio_syndrome	EFO_0007454	postpoliomyelitis syndrome	1
D011225	Pre-Eclampsia	DOID_10591	preeclampsia_or_hbp	EFO_0000668	preeclampsia	1
D011225	Pre-Eclampsia	EFO_0000668	high_blood_pressure	EFO_0000537	hypertension	0.9
D011225	Pre-Eclampsia	EFO_0000668	preeclampsia_or_hbp	EFO_0000668	preeclampsia	1
D011225	Pre-Eclampsia	EFO_0000668	rdGWAS_hellp_syndrome	EFO_0007297	HELLP syndrome	1
D011225	Pre-Eclampsia	EFO_0000668	DS_iqb_williams_syndrome_fh	MONDO_0008678	Williams syndrome	0.92
D011225	Pre-Eclampsia	EFO_0000668	rdGWAS_neurofibromatosis_type_1	MONDO_0018975	neurofibromatosis type 1	0.92
D011225	Pre-Eclampsia	MONDO_0005081	preeclampsia_or_hbp	EFO_0000668	preeclampsia	1
D054198	Precursor Cell Lymphoblastic Leukemia-Lymphoma	NA	DS_leukemia_type_ALL	EFO_0000220	acute lymphoblastic leukemia	NA
D054198	Precursor Cell Lymphoblastic Leukemia-Lymphoma	NA	DS_leukemia_type_CLL	EFO_0000095	chronic lymphocytic leukemia	NA
D011293	Premenstrual Syndrome	DOID_727	PMS	MONDO_0004169	premenstrual tension	1
D011293	Premenstrual Syndrome	MONDO_0004169	PMS	MONDO_0004169	premenstrual tension	1
D011305	Presbyopia	MONDO_0001330	farsightedness	MONDO_0004891	hyperopia	0.93
D011305	Presbyopia	MONDO_0001330	myopia_v_hyperopia	MONDO_0004891	hyperopia	0.93
D055728	Primary Myelofibrosis	DOID_4971	rdGWAS_myelofibrosis	EFO_0002430	primary myelofibrosis	1
D055728	Primary Myelofibrosis	EFO_0002430	cirrhosis	EFO_0001422	cirrhosis of liver	0.91
D055728	Primary Myelofibrosis	EFO_0002430	cirrhosis_nash_mediated	EFO_0001422	cirrhosis of liver	0.91
D055728	Primary Myelofibrosis	EFO_0002430	DS_jak2_v617f_carrier	EFO_0002428	chronic myeloproliferative disorder	0.92
D055728	Primary Myelofibrosis	EFO_0002430	rdGWAS_myelofibrosis	EFO_0002430	primary myelofibrosis	1
D055728	Primary Myelofibrosis	EFO_0002430	mpn_or_v617f	EFO_0004251	myeloproliferative disorder	0.94
D055728	Primary Myelofibrosis	EFO_0002430	rdGWAS_rd_aplastic_anemia	MONDO_0015909	aplastic anemia	0.95
D055728	Primary Myelofibrosis	EFO_0002430	rdGWAS_rd_aplastic_anemia_dx_or_fh	MONDO_0015909	aplastic anemia	0.95
D055728	Primary Myelofibrosis	MONDO_0009692	rdGWAS_myelofibrosis	EFO_0002430	primary myelofibrosis	1
D011349	Proctitis	EFO_0005628	crohns_w_fistula_case_only	EFO_0000384	Crohn's disease	0.96
D011349	Proctitis	EFO_0005628	crohns_w_surgery_case_only	EFO_0000384	Crohn's disease	0.96
D011349	Proctitis	EFO_0005628	crohns_w_abscess_case_only	EFO_0000384	Crohn's disease	0.96
D011349	Proctitis	EFO_0005628	crohns_w_fistula	EFO_0000384	Crohn's disease	0.96
D011349	Proctitis	EFO_0005628	crohns_w_stricture	EFO_0000384	Crohn's disease	0.96
D011349	Proctitis	EFO_0005628	DS_crohns_ileal	EFO_0000384	Crohn's disease	0.96
D011349	Proctitis	EFO_0005628	DS_crohns_w_fistula_or_stricture	EFO_0000384	Crohn's disease	0.96
D011349	Proctitis	EFO_0005628	crohns_w_fistula_or_stricture	EFO_0000384	Crohn's disease	0.96
D011349	Proctitis	EFO_0005628	crohns_or_ulcerative_colitis	EFO_0000384	Crohn's disease	0.96
D011349	Proctitis	EFO_0005628	crohns	EFO_0000384	Crohn's disease	0.96
D011349	Proctitis	EFO_0005628	DS_crohns_w_fistula	EFO_0000384	Crohn's disease	0.96
D011349	Proctitis	EFO_0005628	crohns_w_stricture_case_only	EFO_0000384	Crohn's disease	0.96
D011349	Proctitis	EFO_0005628	DS_crohns_colonic	EFO_0000384	Crohn's disease	0.96
D011349	Proctitis	EFO_0005628	DS_crohns_w_stricture	EFO_0000384	Crohn's disease	0.96
D011349	Proctitis	EFO_0005628	crohns_or_ulcerative_colitis	EFO_0000729	ulcerative colitis	0.95
D011349	Proctitis	EFO_0005628	response_to_anti_tnfs_crohns_or_ulcerative_colitis	EFO_0000729	ulcerative colitis	0.95
D011349	Proctitis	EFO_0005628	ulcerative_colitis_w_surgery_case_only	EFO_0000729	ulcerative colitis	0.95
D011349	Proctitis	EFO_0005628	ulcerative_colitis	EFO_0000729	ulcerative colitis	0.95
D011349	Proctitis	EFO_0005628	ibs_type_RomeIII_D	EFO_0003767	inflammatory bowel disease	0.97
D011349	Proctitis	EFO_0005628	pediatric_ibd	EFO_0003767	inflammatory bowel disease	0.97
D011349	Proctitis	EFO_0005628	appendectomy_or_appendicitis	EFO_0007149	appendicitis	0.95
D011349	Proctitis	EFO_0005628	rdGWAS_anal_fistula	EFO_0009660	anus disease	0.98
D011470	Prostatic Hyperplasia	DOID_2883	prostate_enlargement	EFO_0000284	benign prostatic hyperplasia	1
D011470	Prostatic Hyperplasia	EFO_0000284	prostate_enlargement	EFO_0000284	benign prostatic hyperplasia	1
D011470	Prostatic Hyperplasia	EFO_0000284	prostate_cancer_fh	MONDO_0008315	prostate cancer	0.92
D011470	Prostatic Hyperplasia	EFO_0000284	prostate_cancer	MONDO_0008315	prostate cancer	0.92
D011470	Prostatic Hyperplasia	EFO_0000284	prostate_cancer_dx_or_fh	MONDO_0008315	prostate cancer	0.92
D011470	Prostatic Hyperplasia	HP_0008711	prostate_enlargement	EFO_0000284	benign prostatic hyperplasia	1
D011470	Prostatic Hyperplasia	MONDO_0010811	prostate_enlargement	EFO_0000284	benign prostatic hyperplasia	1
D011471	Prostatic Neoplasms	DOID_10283	prostate_cancer_dx_or_fh	MONDO_0008315	prostate cancer	1
D011471	Prostatic Neoplasms	DOID_10283	prostate_cancer	MONDO_0008315	prostate cancer	1
D011471	Prostatic Neoplasms	DOID_10283	prostate_cancer_fh	MONDO_0008315	prostate cancer	1
D011471	Prostatic Neoplasms	MONDO_0008315	prostate_enlargement	EFO_0000284	benign prostatic hyperplasia	0.92
D011471	Prostatic Neoplasms	MONDO_0008315	testicular_cancer_dx_or_fh	MONDO_0003510	malignant testicular germ cell tumor	0.99
D011471	Prostatic Neoplasms	MONDO_0008315	prostate_cancer_fh	MONDO_0008315	prostate cancer	1
D011471	Prostatic Neoplasms	MONDO_0008315	prostate_cancer	MONDO_0008315	prostate cancer	1
D011471	Prostatic Neoplasms	MONDO_0008315	prostate_cancer_dx_or_fh	MONDO_0008315	prostate cancer	1
D011472	Prostatitis	EFO_0003830	prostate_enlargement	EFO_0000284	benign prostatic hyperplasia	0.92
D011472	Prostatitis	EFO_0003830	prostate_cancer_fh	MONDO_0008315	prostate cancer	0.92
D011472	Prostatitis	EFO_0003830	prostate_cancer	MONDO_0008315	prostate cancer	0.92
D011472	Prostatitis	EFO_0003830	prostate_cancer_dx_or_fh	MONDO_0008315	prostate cancer	0.92
D011507	Proteinuria	HP_0000093	kidney_disease_proteinuria	HP_0000093	Proteinuria	1
D011507	Proteinuria	HP_0000093	kidney_disease_proteinurea	HP_0000093	Proteinuria	1
D046351	Protoporphyria, Erythropoietic	MONDO_0001676	rdGWAS_gilberts_syndome	EFO_0005556	Gilbert syndrome	0.92
D046351	Protoporphyria, Erythropoietic	MONDO_0001676	rdGWAS_rd_acute_intermittent_porphyria	MONDO_0008294	acute intermittent porphyria	0.97
D046351	Protoporphyria, Erythropoietic	MONDO_0001676	rdGWAS_rd_porphyria	MONDO_0019142	inherited porphyria	0.99
D046351	Protoporphyria, Erythropoietic	MONDO_0001676	rdGWAS_porphyria	MONDO_0037939	porphyria	0.95
D046351	Protoporphyria, Erythropoietic	Orphanet_79278	rdGWAS_gilberts_syndome	EFO_0005556	Gilbert syndrome	0.92
D046351	Protoporphyria, Erythropoietic	Orphanet_79278	rdGWAS_rd_acute_intermittent_porphyria	MONDO_0008294	acute intermittent porphyria	0.97
D046351	Protoporphyria, Erythropoietic	Orphanet_79278	rdGWAS_rd_porphyria	MONDO_0019142	inherited porphyria	0.99
D046351	Protoporphyria, Erythropoietic	Orphanet_79278	rdGWAS_porphyria	MONDO_0037939	porphyria	0.95
D011536	Prurigo	MONDO_0021739	rdGWAS_rd_pityriasis_rubra_pilaris	MONDO_0100017	pityriasis rubra pilaris	0.93
D011546	Pseudohypoaldosteronism	Orphanet_757	high_blood_pressure	EFO_0000537	hypertension	0.91
D011546	Pseudohypoaldosteronism	Orphanet_757	preeclampsia_or_hbp	EFO_0000668	preeclampsia	0.93
D011546	Pseudohypoaldosteronism	Orphanet_757	rdGWAS_hellp_syndrome	EFO_0007297	HELLP syndrome	0.93
D011546	Pseudohypoaldosteronism	Orphanet_757	DS_iqb_williams_syndrome_fh	MONDO_0008678	Williams syndrome	0.93
D011546	Pseudohypoaldosteronism	Orphanet_757	rdGWAS_neurofibromatosis_type_1	MONDO_0018975	neurofibromatosis type 1	0.93
D011565	Psoriasis	DOID_8893	response_to_anti_tnfs_psoriasis	EFO_0000676	psoriasis	1
D011565	Psoriasis	DOID_8893	psoriasis	EFO_0000676	psoriasis	1
D011565	Psoriasis	DOID_8893	psoriasis_severe	EFO_0000676	psoriasis	1
D011565	Psoriasis	DOID_8893	psoriasis_plaque	EFO_0000676	psoriasis	1
D011565	Psoriasis	DOID_8893	psoriasis_generalized_pustular	EFO_0000676	psoriasis	1
D011565	Psoriasis	EFO_0000676	psoriasis_generalized_pustular	EFO_0000676	psoriasis	1
D011565	Psoriasis	EFO_0000676	response_to_anti_tnfs_psoriasis	EFO_0000676	psoriasis	1
D011565	Psoriasis	EFO_0000676	psoriasis	EFO_0000676	psoriasis	1
D011565	Psoriasis	EFO_0000676	psoriasis_severe	EFO_0000676	psoriasis	1
D011565	Psoriasis	EFO_0000676	psoriasis_plaque	EFO_0000676	psoriasis	1
D011565	Psoriasis	EFO_0000676	psoriasis_palmoplantar	MONDO_0013626	psoriasis 14, pustular	1
D011565	Psoriasis	MONDO_0005083	response_to_anti_tnfs_psoriasis	EFO_0000676	psoriasis	1
D011565	Psoriasis	MONDO_0005083	psoriasis	EFO_0000676	psoriasis	1
D011565	Psoriasis	MONDO_0005083	psoriasis_severe	EFO_0000676	psoriasis	1
D011565	Psoriasis	MONDO_0005083	psoriasis_plaque	EFO_0000676	psoriasis	1
D011565	Psoriasis	MONDO_0005083	psoriasis_generalized_pustular	EFO_0000676	psoriasis	1
D011565	Psoriasis	Orphanet_247353	psoriasis_palmoplantar	MONDO_0013626	psoriasis 14, pustular	1
D011618	Psychotic Disorders	EFO_0005407	schizophrenia	MONDO_0005090	schizophrenia	0.99
D011618	Psychotic Disorders	EFO_0005411	schizophrenia	MONDO_0005090	schizophrenia	0.99
D011625	Pterygium	EFO_0000678	HIP_pterygium	EFO_0000678	pterygium	1
D011625	Pterygium	EFO_0000678	pterygium_or_pinguecula	EFO_0000678	pterygium	1
D011625	Pterygium	EFO_0000678	pterygium_or_pinguecula	EFO_1001824	pinguecula	0.97
D011625	Pterygium	EFO_0000678	HIP_pinguecula	EFO_1001824	pinguecula	0.97
D011625	Pterygium	EFO_0000678	rdGWAS_retinoblastoma	MONDO_0008380	retinoblastoma	0.92
D011625	Pterygium	EFO_0000678	rdGWAS_corneal_dystrophy	MONDO_0018102	corneal dystrophy	0.91
D011625	Pterygium	MONDO_0005085	HIP_pterygium	EFO_0000678	pterygium	1
D011625	Pterygium	MONDO_0005085	pterygium_or_pinguecula	EFO_0000678	pterygium	1
D011628	Puberty, Delayed	HP_0000823	age_first_menses	NA	NA	NA
D011629	Puberty, Precocious	HP_0000826	rdGWAS_precocious_puberty	MONDO_0000088	precocious puberty	1
D011629	Puberty, Precocious	MONDO_0000088	rdGWAS_precocious_puberty	MONDO_0000088	precocious puberty	1
D011629	Puberty, Precocious	Orphanet_95708	rdGWAS_precocious_puberty	MONDO_0000088	precocious puberty	1
D029424	Pulmonary Disease, Chronic Obstructive	DOID_3083	COPD	EFO_0000341	chronic obstructive pulmonary disease	1
D029424	Pulmonary Disease, Chronic Obstructive	EFO_0000341	COPD	EFO_0000341	chronic obstructive pulmonary disease	1
D029424	Pulmonary Disease, Chronic Obstructive	EFO_0000341	emphysema	EFO_0000464	emphysema	1
D029424	Pulmonary Disease, Chronic Obstructive	EFO_0000341	chronic_bronchitis	EFO_0006505	chronic bronchitis	0.99
D029424	Pulmonary Disease, Chronic Obstructive	MONDO_0005002	COPD	EFO_0000341	chronic obstructive pulmonary disease	1
D011655	Pulmonary Embolism	DOID_9477	pulmonary_embolism	EFO_0003827	pulmonary embolism	1
D011655	Pulmonary Embolism	DOID_9477	pulmonary_embolism_dx_or_fh	EFO_0003827	pulmonary embolism	1
D011655	Pulmonary Embolism	EFO_0003827	pulmonary_embolism_dx_or_fh	EFO_0003827	pulmonary embolism	1
D011655	Pulmonary Embolism	EFO_0003827	pulmonary_embolism	EFO_0003827	pulmonary embolism	1
D011655	Pulmonary Embolism	HP_0002204	pulmonary_embolism	EFO_0003827	pulmonary embolism	1
D011655	Pulmonary Embolism	HP_0002204	pulmonary_embolism_dx_or_fh	EFO_0003827	pulmonary embolism	1
D011655	Pulmonary Embolism	MONDO_0005279	pulmonary_embolism	EFO_0003827	pulmonary embolism	1
D011655	Pulmonary Embolism	MONDO_0005279	pulmonary_embolism_dx_or_fh	EFO_0003827	pulmonary embolism	1
D016553	Purpura, Thrombocytopenic, Idiopathic	DOID_8924	rdGWAS_immune_thrombocytopenic_purpura	EFO_0007160	autoimmune thrombocytopenic purpura	1
D016553	Purpura, Thrombocytopenic, Idiopathic	EFO_0007160	rdGWAS_immune_thrombocytopenic_purpura	EFO_0007160	autoimmune thrombocytopenic purpura	1
D016553	Purpura, Thrombocytopenic, Idiopathic	EFO_0007160	rdGWAS_rd_ehlers_danlos_syndrome_fibronectinemic_type	MONDO_0009158	Ehlers-Danlos syndrome, fibronectinemic type	0.93
D016553	Purpura, Thrombocytopenic, Idiopathic	EFO_0007160	rdGWAS_rd_thrombotic_thrombocytopenic_purpura	MONDO_0018896	thrombotic thrombocytopenic purpura	0.99
D016553	Purpura, Thrombocytopenic, Idiopathic	EFO_0007160	rdGWAS_rd_thrombotic_thrombocytopenic_purpura_dx_or_fh	MONDO_0018896	thrombotic thrombocytopenic purpura	0.99
D016553	Purpura, Thrombocytopenic, Idiopathic	EFO_0007160	rdGWAS_thrombotic_thrombocytopenic_purpura	MONDO_0018896	thrombotic thrombocytopenic purpura	0.99
D016553	Purpura, Thrombocytopenic, Idiopathic	EFO_0007160	rdGWAS_thrombotic_thrombocytopenic_purpura_dx_or_fh	MONDO_0018896	thrombotic thrombocytopenic purpura	0.99
D016553	Purpura, Thrombocytopenic, Idiopathic	Orphanet_3002	rdGWAS_immune_thrombocytopenic_purpura	EFO_0007160	autoimmune thrombocytopenic purpura	1
D011697	Purpura, Thrombotic Thrombocytopenic	DOID_10772	rdGWAS_thrombotic_thrombocytopenic_purpura_dx_or_fh	MONDO_0018896	thrombotic thrombocytopenic purpura	1
D011697	Purpura, Thrombotic Thrombocytopenic	DOID_10772	rdGWAS_thrombotic_thrombocytopenic_purpura	MONDO_0018896	thrombotic thrombocytopenic purpura	1
D011697	Purpura, Thrombotic Thrombocytopenic	DOID_10772	rdGWAS_rd_thrombotic_thrombocytopenic_purpura_dx_or_fh	MONDO_0018896	thrombotic thrombocytopenic purpura	1
D011697	Purpura, Thrombotic Thrombocytopenic	DOID_10772	rdGWAS_rd_thrombotic_thrombocytopenic_purpura	MONDO_0018896	thrombotic thrombocytopenic purpura	1
D011697	Purpura, Thrombotic Thrombocytopenic	MONDO_0018896	lupus_and_any_cvd	EFO_0002690	systemic lupus erythematosus	0.92
D011697	Purpura, Thrombotic Thrombocytopenic	MONDO_0018896	lupus_kidney_dysfunction_case_only	EFO_0002690	systemic lupus erythematosus	0.92
D011697	Purpura, Thrombotic Thrombocytopenic	MONDO_0018896	lupus_kidney_dysfunction	EFO_0002690	systemic lupus erythematosus	0.92
D011697	Purpura, Thrombotic Thrombocytopenic	MONDO_0018896	rdGWAS_rd_autosomal_systemic_lupus_erythematosus	EFO_0002690	systemic lupus erythematosus	0.92
D011697	Purpura, Thrombotic Thrombocytopenic	MONDO_0018896	sle_facit_fatigue_case_only	EFO_0002690	systemic lupus erythematosus	0.92
D011697	Purpura, Thrombotic Thrombocytopenic	MONDO_0018896	lupus	EFO_0002690	systemic lupus erythematosus	0.92
D011697	Purpura, Thrombotic Thrombocytopenic	MONDO_0018896	rdGWAS_immune_thrombocytopenic_purpura	EFO_0007160	autoimmune thrombocytopenic purpura	0.99
D011697	Purpura, Thrombotic Thrombocytopenic	MONDO_0018896	DS_protein_c_deficiency	EFO_0009316	protein c deficiency	0.9
D011697	Purpura, Thrombotic Thrombocytopenic	MONDO_0018896	anti_clotting_protein_deficiency	EFO_0009316	protein c deficiency	0.9
D011697	Purpura, Thrombotic Thrombocytopenic	MONDO_0018896	DS_anti_clotting_protein_deficiency	EFO_0009316	protein c deficiency	0.9
D011697	Purpura, Thrombotic Thrombocytopenic	MONDO_0018896	DS_protein_s_deficiency	MONDO_0002304	protein S deficiency	0.91
D011697	Purpura, Thrombotic Thrombocytopenic	MONDO_0018896	rdGWAS_protein_s_acquired_deficiency	MONDO_0002304	protein S deficiency	0.91
D011697	Purpura, Thrombotic Thrombocytopenic	MONDO_0018896	DS_anti_clotting_protein_deficiency	MONDO_0002304	protein S deficiency	0.91
D011697	Purpura, Thrombotic Thrombocytopenic	MONDO_0018896	anti_clotting_protein_deficiency	MONDO_0002304	protein S deficiency	0.91
D011697	Purpura, Thrombotic Thrombocytopenic	MONDO_0018896	DS_antithrombin_deficiency	MONDO_0013144	hereditary antithrombin deficiency	0.9
D011697	Purpura, Thrombotic Thrombocytopenic	MONDO_0018896	rdGWAS_rd_thrombotic_thrombocytopenic_purpura	MONDO_0018896	thrombotic thrombocytopenic purpura	1
D011697	Purpura, Thrombotic Thrombocytopenic	MONDO_0018896	rdGWAS_rd_thrombotic_thrombocytopenic_purpura_dx_or_fh	MONDO_0018896	thrombotic thrombocytopenic purpura	1
D011697	Purpura, Thrombotic Thrombocytopenic	MONDO_0018896	rdGWAS_thrombotic_thrombocytopenic_purpura	MONDO_0018896	thrombotic thrombocytopenic purpura	1
D011697	Purpura, Thrombotic Thrombocytopenic	MONDO_0018896	rdGWAS_thrombotic_thrombocytopenic_purpura_dx_or_fh	MONDO_0018896	thrombotic thrombocytopenic purpura	1
D011697	Purpura, Thrombotic Thrombocytopenic	Orphanet_54057	rdGWAS_thrombotic_thrombocytopenic_purpura_dx_or_fh	MONDO_0018896	thrombotic thrombocytopenic purpura	1
D011697	Purpura, Thrombotic Thrombocytopenic	Orphanet_54057	rdGWAS_thrombotic_thrombocytopenic_purpura	MONDO_0018896	thrombotic thrombocytopenic purpura	1
D011697	Purpura, Thrombotic Thrombocytopenic	Orphanet_54057	rdGWAS_rd_thrombotic_thrombocytopenic_purpura_dx_or_fh	MONDO_0018896	thrombotic thrombocytopenic purpura	1
D011697	Purpura, Thrombotic Thrombocytopenic	Orphanet_54057	rdGWAS_rd_thrombotic_thrombocytopenic_purpura	MONDO_0018896	thrombotic thrombocytopenic purpura	1
C564858	Pyruvate Kinase Deficiency of Red Cells	MONDO_0009950	rdGWAS_beta_thalassemia	MONDO_0017145	beta-thalassemia and related diseases	0.9
C564858	Pyruvate Kinase Deficiency of Red Cells	MONDO_0009950	rdGWAS_rd_beta_thalassemia_and_related_diseases	MONDO_0017145	beta-thalassemia and related diseases	0.9
C564858	Pyruvate Kinase Deficiency of Red Cells	Orphanet_766	rdGWAS_rd_beta_thalassemia_and_related_diseases	MONDO_0017145	beta-thalassemia and related diseases	0.9
C564858	Pyruvate Kinase Deficiency of Red Cells	Orphanet_766	rdGWAS_beta_thalassemia	MONDO_0017145	beta-thalassemia and related diseases	0.9
D011928	Raynaud Disease	DOID_10300	raynauds	EFO_1001145	Raynaud disease	1
D011928	Raynaud Disease	DOID_10300	rdGWAS_rd_crest_syndrome	EFO_1001145	Raynaud disease	1
D011928	Raynaud Disease	DOID_10300	raynauds_secondary	EFO_1001145	Raynaud disease	1
D011928	Raynaud Disease	EFO_1001145	peripheral_artery_dis	EFO_0004265	peripheral arterial disease	0.92
D011928	Raynaud Disease	EFO_1001145	rdGWAS_rd_crest_syndrome	EFO_1001145	Raynaud disease	1
D011928	Raynaud Disease	EFO_1001145	raynauds_secondary	EFO_1001145	Raynaud disease	1
D011928	Raynaud Disease	EFO_1001145	raynauds	EFO_1001145	Raynaud disease	1
D011928	Raynaud Disease	MONDO_0008364	raynauds	EFO_1001145	Raynaud disease	1
D011928	Raynaud Disease	MONDO_0008364	rdGWAS_rd_crest_syndrome	EFO_1001145	Raynaud disease	1
D011928	Raynaud Disease	MONDO_0008364	raynauds_secondary	EFO_1001145	Raynaud disease	1
D012003	Rectal Fistula	HP_0010447	rdGWAS_intussusception	HP_0002576	Intussusception	0.91
D060737	Reproductive Tract Infections	MONDO_0023557	vaginal_inf	MONDO_0023557	infective vaginitis	1
D012131	Respiratory Insufficiency	HP_0002791	iqb.snore	HP_0025267	Snoring	0.95
D018357	Respiratory Syncytial Virus Infections	EFO_1001413	pneumonia	EFO_0003106	pneumonia	0.92
D018357	Respiratory Syncytial Virus Infections	EFO_1001413	iqb.pneumonia_frequency	EFO_0003106	pneumonia	0.92
D018357	Respiratory Syncytial Virus Infections	EFO_1001413	iqb.influenza_last_12mo	EFO_0007328	influenza	0.99
D018357	Respiratory Syncytial Virus Infections	EFO_1001413	iqb.hp_flu	EFO_0007328	influenza	0.99
D018357	Respiratory Syncytial Virus Infections	EFO_1001413	mumps	EFO_0007383	Mumps virus infectious disease	0.96
D018357	Respiratory Syncytial Virus Infections	EFO_1001413	measles	EFO_1002025	measles	0.96
D012141	Respiratory Tract Infections	EFO_0009433	rdGWAS_interstitial_lung_disease	EFO_0004244	interstitial lung disease	0.91
D012141	Respiratory Tract Infections	MONDO_0004867	COPD	EFO_0000341	chronic obstructive pulmonary disease	0.9
D012141	Respiratory Tract Infections	MONDO_0004867	rhinitis	EFO_0008521	rhinitis	0.9
D012141	Respiratory Tract Infections	MONDO_0024355	pneumonia	EFO_0003106	pneumonia	0.97
D012141	Respiratory Tract Infections	MONDO_0024355	iqb.pneumonia_frequency	EFO_0003106	pneumonia	0.97
D012141	Respiratory Tract Infections	MONDO_0024355	iqb.influenza_last_12mo	EFO_0007328	influenza	0.95
D012141	Respiratory Tract Infections	MONDO_0024355	iqb.hp_flu	EFO_0007328	influenza	0.95
D012148	Restless Legs Syndrome	DOID_0050425	restless_leg_syndrome	EFO_0004270	restless legs syndrome	1
D012148	Restless Legs Syndrome	EFO_0004270	restless_leg_syndrome	EFO_0004270	restless legs syndrome	1
D012148	Restless Legs Syndrome	MONDO_0005391	restless_leg_syndrome	EFO_0004270	restless legs syndrome	1
D015356	Retinal Artery Occlusion	EFO_1001154	db_retinopathy	EFO_0003770	diabetic retinopathy	0.99
D015356	Retinal Artery Occlusion	EFO_1001154	t2d_retinopathy	EFO_0003770	diabetic retinopathy	0.99
D015356	Retinal Artery Occlusion	EFO_1001154	HIP_db_retinopathy	EFO_0003770	diabetic retinopathy	0.99
D015356	Retinal Artery Occlusion	EFO_1001154	t1d_retinopathy	EFO_0003770	diabetic retinopathy	0.99
D015356	Retinal Artery Occlusion	EFO_1001154	retinal_vein_occlusion	EFO_1001157	retinal vein occlusion	1
D012163	Retinal Detachment	DOID_5327	retinal_tears_or_detachment	EFO_0005773	retinal detachment	1
D012163	Retinal Detachment	EFO_0005773	retinal_tears_or_detachment	EFO_0005773	retinal detachment	1
D012163	Retinal Detachment	MONDO_0008375	retinal_tears_or_detachment	EFO_0005773	retinal detachment	1
D012164	Retinal Diseases	EFO_0003839	rdGWAS_rd_retinitis_pigmentosa_dx_or_fh	MONDO_0019200	retinitis pigmentosa	0.9
D012164	Retinal Diseases	EFO_0003839	rdGWAS_retinitis_pigmentosa	MONDO_0019200	retinitis pigmentosa	0.9
D058456	Retinal Telangiectasis	MONDO_0010269	glaucoma	EFO_0000516	glaucoma	0.98
D058456	Retinal Telangiectasis	MONDO_0010269	rdGWAS_pigment_dispersion_including_glaucoma	EFO_0000516	glaucoma	0.98
D058456	Retinal Telangiectasis	MONDO_0010269	glaucoma_type_exfoliation	EFO_0000516	glaucoma	0.98
D058456	Retinal Telangiectasis	MONDO_0010269	t1d_retinopathy	EFO_0003770	diabetic retinopathy	0.99
D058456	Retinal Telangiectasis	MONDO_0010269	db_retinopathy	EFO_0003770	diabetic retinopathy	0.99
D058456	Retinal Telangiectasis	MONDO_0010269	t2d_retinopathy	EFO_0003770	diabetic retinopathy	0.99
D058456	Retinal Telangiectasis	MONDO_0010269	HIP_db_retinopathy	EFO_0003770	diabetic retinopathy	0.99
D058456	Retinal Telangiectasis	MONDO_0010269	glaucoma_type_open_angle	EFO_0004190	open-angle glaucoma	0.97
D058456	Retinal Telangiectasis	MONDO_0010269	retinal_vein_occlusion	EFO_1001157	retinal vein occlusion	0.99
D058456	Retinal Telangiectasis	MONDO_0010269	glaucoma_type_closed_angle	EFO_1001506	primary angle closure glaucoma	0.96
D058456	Retinal Telangiectasis	MONDO_0010269	rdGWAS_rd_cerebral_arteriovenous_malformation	MONDO_0007154	arteriovenous malformations of the brain	0.92
D058456	Retinal Telangiectasis	MONDO_0010269	rdGWAS_rd_moyamoya_disease	MONDO_0016820	Moyamoya disease	0.92
D058456	Retinal Telangiectasis	MONDO_0010269	rdGWAS_rd_hereditary_hemorrhagic_telangiectasia	MONDO_0019180	hereditary hemorrhagic telangiectasia	0.92
D012170	Retinal Vein Occlusion	DOID_1727	retinal_vein_occlusion	EFO_1001157	retinal vein occlusion	1
D012170	Retinal Vein Occlusion	EFO_1001157	db_retinopathy	EFO_0003770	diabetic retinopathy	0.99
D012170	Retinal Vein Occlusion	EFO_1001157	t2d_retinopathy	EFO_0003770	diabetic retinopathy	0.99
D012170	Retinal Vein Occlusion	EFO_1001157	HIP_db_retinopathy	EFO_0003770	diabetic retinopathy	0.99
D012170	Retinal Vein Occlusion	EFO_1001157	t1d_retinopathy	EFO_0003770	diabetic retinopathy	0.99
D012170	Retinal Vein Occlusion	EFO_1001157	retinal_vein_occlusion	EFO_1001157	retinal vein occlusion	1
D012170	Retinal Vein Occlusion	MONDO_0006951	retinal_vein_occlusion	EFO_1001157	retinal vein occlusion	1
D012174	Retinitis Pigmentosa	DOID_10584	rdGWAS_retinitis_pigmentosa	MONDO_0019200	retinitis pigmentosa	1
D012174	Retinitis Pigmentosa	DOID_10584	rdGWAS_rd_retinitis_pigmentosa_dx_or_fh	MONDO_0019200	retinitis pigmentosa	1
D012174	Retinitis Pigmentosa	MONDO_0019200	amd	EFO_0001365	age-related macular degeneration	0.94
D012174	Retinitis Pigmentosa	MONDO_0019200	macular_degen_type_wet	EFO_0004683	wet macular degeneration	0.94
D012174	Retinitis Pigmentosa	MONDO_0019200	macular_degen_type_dry	EFO_1001492	atrophic macular degeneration	0.94
D012174	Retinitis Pigmentosa	MONDO_0019200	rdGWAS_retinitis_pigmentosa	MONDO_0019200	retinitis pigmentosa	1
D012174	Retinitis Pigmentosa	MONDO_0019200	rdGWAS_rd_retinitis_pigmentosa_dx_or_fh	MONDO_0019200	retinitis pigmentosa	1
D012174	Retinitis Pigmentosa	MONDO_0019200	macular_degen_type_drusen	MONDO_0100114	dry age related macular degeneration	0.94
D012174	Retinitis Pigmentosa	Orphanet_791	amd	EFO_0001365	age-related macular degeneration	0.94
D012174	Retinitis Pigmentosa	Orphanet_791	macular_degen_type_wet	EFO_0004683	wet macular degeneration	0.94
D012174	Retinitis Pigmentosa	Orphanet_791	macular_degen_type_dry	EFO_1001492	atrophic macular degeneration	0.94
D012174	Retinitis Pigmentosa	Orphanet_791	rdGWAS_retinitis_pigmentosa	MONDO_0019200	retinitis pigmentosa	1
D012174	Retinitis Pigmentosa	Orphanet_791	rdGWAS_rd_retinitis_pigmentosa_dx_or_fh	MONDO_0019200	retinitis pigmentosa	1
D012174	Retinitis Pigmentosa	Orphanet_791	macular_degen_type_drusen	MONDO_0100114	dry age related macular degeneration	0.94
D012174	Retinitis Pigmentosa	Orphanet_98661	rdGWAS_rd_retinitis_pigmentosa_dx_or_fh	MONDO_0019200	retinitis pigmentosa	1
D012174	Retinitis Pigmentosa	Orphanet_98661	rdGWAS_retinitis_pigmentosa	MONDO_0019200	retinitis pigmentosa	1
D015518	Rett Syndrome	MONDO_0010726	autism_spectrum	EFO_0003756	autism spectrum disorder	0.97
D015518	Rett Syndrome	MONDO_0010726	autism_spectrum_dx_or_fh_broad	EFO_0003756	autism spectrum disorder	0.97
D015518	Rett Syndrome	MONDO_0010726	aspergers	EFO_0003757	Asperger syndrome	0.97
D015518	Rett Syndrome	MONDO_0010726	hwiz_mh_aspergers	EFO_0003757	Asperger syndrome	0.97
D015518	Rett Syndrome	MONDO_0010726	iqb.autism_fh	EFO_0003758	autism	0.97
D015518	Rett Syndrome	MONDO_0010726	autism	EFO_0003758	autism	0.97
D012208	Rhabdomyosarcoma	EFO_0002918	sarcoma_combined	NA	NA	NA
D012220	Rhinitis	DOID_4483	rhinitis	EFO_0008521	rhinitis	1
D012220	Rhinitis	EFO_0008521	pollen_allergy	EFO_0003956	seasonal allergic rhinitis	0.99
D012220	Rhinitis	EFO_0008521	seasonal_allergies_broad	EFO_0003956	seasonal allergic rhinitis	0.99
D012220	Rhinitis	EFO_0008521	weeds_allergy	EFO_0003956	seasonal allergic rhinitis	0.99
D012220	Rhinitis	EFO_0008521	mold_allergy	EFO_0005854	allergic rhinitis	0.99
D012220	Rhinitis	EFO_0008521	rhinitis	EFO_0008521	rhinitis	1
D012220	Rhinitis	MONDO_0003014	rhinitis	EFO_0008521	rhinitis	1
D065631	Rhinitis, Allergic	EFO_0005854	pollen_allergy	EFO_0003956	seasonal allergic rhinitis	1
D065631	Rhinitis, Allergic	EFO_0005854	seasonal_allergies_broad	EFO_0003956	seasonal allergic rhinitis	1
D065631	Rhinitis, Allergic	EFO_0005854	weeds_allergy	EFO_0003956	seasonal allergic rhinitis	1
D065631	Rhinitis, Allergic	EFO_0005854	mold_allergy	EFO_0005854	allergic rhinitis	1
D065631	Rhinitis, Allergic	EFO_0005854	rhinitis	EFO_0008521	rhinitis	0.99
D065631	Rhinitis, Allergic	EFO_0005854	allergic_vs_nonallergic_asthma	MONDO_0004784	allergic asthma	0.95
D065631	Rhinitis, Allergic	EFO_0005854	trees_allergy	MONDO_0005271	allergic disease	0.91
D065631	Rhinitis, Allergic	EFO_0005854	any_insect_allergy_and_epipen_no_food_allergy	MONDO_0005271	allergic disease	0.91
D065631	Rhinitis, Allergic	EFO_0005854	wasp_allergy	MONDO_0005271	allergic disease	0.91
D065631	Rhinitis, Allergic	EFO_0005854	metal_allergy	MONDO_0005271	allergic disease	0.91
D065631	Rhinitis, Allergic	EFO_0005854	tree_nuts_allergy	MONDO_0005271	allergic disease	0.91
D065631	Rhinitis, Allergic	EFO_0005854	dog_allergy	MONDO_0005271	allergic disease	0.91
D065631	Rhinitis, Allergic	EFO_0005854	red_ants_allergy	MONDO_0005271	allergic disease	0.91
D065631	Rhinitis, Allergic	EFO_0005854	dust_mites_allergy	MONDO_0005271	allergic disease	0.91
D065631	Rhinitis, Allergic	EFO_0005854	any_allergy	MONDO_0005271	allergic disease	0.91
D065631	Rhinitis, Allergic	EFO_0005854	shellfish_allergy	MONDO_0005271	allergic disease	0.91
D065631	Rhinitis, Allergic	EFO_0005854	any_plant_allergy	MONDO_0005271	allergic disease	0.91
D065631	Rhinitis, Allergic	EFO_0005854	other_plant_allergy	MONDO_0005271	allergic disease	0.91
D065631	Rhinitis, Allergic	EFO_0005854	HIP_allergies	MONDO_0005271	allergic disease	0.91
D065631	Rhinitis, Allergic	EFO_0005854	grasses_allergy	MONDO_0005271	allergic disease	0.91
D065631	Rhinitis, Allergic	EFO_0005854	any_animal_allergy	MONDO_0005271	allergic disease	0.91
D065631	Rhinitis, Allergic	EFO_0005854	latex_allergy	MONDO_0005271	allergic disease	0.91
D065631	Rhinitis, Allergic	EFO_0005854	insect_allergy	MONDO_0005271	allergic disease	0.91
D065631	Rhinitis, Allergic	EFO_0005854	other_animal_allergy	MONDO_0005271	allergic disease	0.91
D065631	Rhinitis, Allergic	EFO_0005854	cat_allergy	MONDO_0005271	allergic disease	0.91
D065631	Rhinitis, Allergic	EFO_0005854	rdGWAS_hypersensitivity_pneumonitis	MONDO_0017853	hypersensitivity pneumonitis	0.95
D065631	Rhinitis, Allergic	HP_0003193	mold_allergy	EFO_0005854	allergic rhinitis	1
D012221	Rhinitis, Allergic, Perennial	EFO_1001417	pollen_allergy	EFO_0003956	seasonal allergic rhinitis	0.99
D012221	Rhinitis, Allergic, Perennial	EFO_1001417	seasonal_allergies_broad	EFO_0003956	seasonal allergic rhinitis	0.99
D012221	Rhinitis, Allergic, Perennial	EFO_1001417	weeds_allergy	EFO_0003956	seasonal allergic rhinitis	0.99
D012221	Rhinitis, Allergic, Perennial	EFO_1001417	mold_allergy	EFO_0005854	allergic rhinitis	1
D012221	Rhinitis, Allergic, Perennial	EFO_1001417	rhinitis	EFO_0008521	rhinitis	0.99
D012221	Rhinitis, Allergic, Perennial	EFO_1001417	allergic_vs_nonallergic_asthma	MONDO_0004784	allergic asthma	0.95
D012221	Rhinitis, Allergic, Perennial	EFO_1001417	trees_allergy	MONDO_0005271	allergic disease	0.91
D012221	Rhinitis, Allergic, Perennial	EFO_1001417	any_insect_allergy_and_epipen_no_food_allergy	MONDO_0005271	allergic disease	0.91
D012221	Rhinitis, Allergic, Perennial	EFO_1001417	wasp_allergy	MONDO_0005271	allergic disease	0.91
D012221	Rhinitis, Allergic, Perennial	EFO_1001417	metal_allergy	MONDO_0005271	allergic disease	0.91
D012221	Rhinitis, Allergic, Perennial	EFO_1001417	tree_nuts_allergy	MONDO_0005271	allergic disease	0.91
D012221	Rhinitis, Allergic, Perennial	EFO_1001417	dog_allergy	MONDO_0005271	allergic disease	0.91
D012221	Rhinitis, Allergic, Perennial	EFO_1001417	red_ants_allergy	MONDO_0005271	allergic disease	0.91
D012221	Rhinitis, Allergic, Perennial	EFO_1001417	dust_mites_allergy	MONDO_0005271	allergic disease	0.91
D012221	Rhinitis, Allergic, Perennial	EFO_1001417	any_allergy	MONDO_0005271	allergic disease	0.91
D012221	Rhinitis, Allergic, Perennial	EFO_1001417	shellfish_allergy	MONDO_0005271	allergic disease	0.91
D012221	Rhinitis, Allergic, Perennial	EFO_1001417	any_plant_allergy	MONDO_0005271	allergic disease	0.91
D012221	Rhinitis, Allergic, Perennial	EFO_1001417	other_plant_allergy	MONDO_0005271	allergic disease	0.91
D012221	Rhinitis, Allergic, Perennial	EFO_1001417	HIP_allergies	MONDO_0005271	allergic disease	0.91
D012221	Rhinitis, Allergic, Perennial	EFO_1001417	grasses_allergy	MONDO_0005271	allergic disease	0.91
D012221	Rhinitis, Allergic, Perennial	EFO_1001417	any_animal_allergy	MONDO_0005271	allergic disease	0.91
D012221	Rhinitis, Allergic, Perennial	EFO_1001417	latex_allergy	MONDO_0005271	allergic disease	0.91
D012221	Rhinitis, Allergic, Perennial	EFO_1001417	insect_allergy	MONDO_0005271	allergic disease	0.91
D012221	Rhinitis, Allergic, Perennial	EFO_1001417	other_animal_allergy	MONDO_0005271	allergic disease	0.91
D012221	Rhinitis, Allergic, Perennial	EFO_1001417	cat_allergy	MONDO_0005271	allergic disease	0.91
D012221	Rhinitis, Allergic, Perennial	EFO_1001417	rdGWAS_hypersensitivity_pneumonitis	MONDO_0017853	hypersensitivity pneumonitis	0.95
D006255	Rhinitis, Allergic, Seasonal	EFO_0003956	pollen_allergy	EFO_0003956	seasonal allergic rhinitis	1
D006255	Rhinitis, Allergic, Seasonal	EFO_0003956	seasonal_allergies_broad	EFO_0003956	seasonal allergic rhinitis	1
D006255	Rhinitis, Allergic, Seasonal	EFO_0003956	weeds_allergy	EFO_0003956	seasonal allergic rhinitis	1
D006255	Rhinitis, Allergic, Seasonal	EFO_0003956	mold_allergy	EFO_0005854	allergic rhinitis	1
D006255	Rhinitis, Allergic, Seasonal	EFO_0003956	rhinitis	EFO_0008521	rhinitis	0.99
D006255	Rhinitis, Allergic, Seasonal	EFO_0003956	allergic_vs_nonallergic_asthma	MONDO_0004784	allergic asthma	0.95
D006255	Rhinitis, Allergic, Seasonal	EFO_0003956	trees_allergy	MONDO_0005271	allergic disease	0.91
D006255	Rhinitis, Allergic, Seasonal	EFO_0003956	any_insect_allergy_and_epipen_no_food_allergy	MONDO_0005271	allergic disease	0.91
D006255	Rhinitis, Allergic, Seasonal	EFO_0003956	wasp_allergy	MONDO_0005271	allergic disease	0.91
D006255	Rhinitis, Allergic, Seasonal	EFO_0003956	metal_allergy	MONDO_0005271	allergic disease	0.91
D006255	Rhinitis, Allergic, Seasonal	EFO_0003956	tree_nuts_allergy	MONDO_0005271	allergic disease	0.91
D006255	Rhinitis, Allergic, Seasonal	EFO_0003956	dog_allergy	MONDO_0005271	allergic disease	0.91
D006255	Rhinitis, Allergic, Seasonal	EFO_0003956	red_ants_allergy	MONDO_0005271	allergic disease	0.91
D006255	Rhinitis, Allergic, Seasonal	EFO_0003956	dust_mites_allergy	MONDO_0005271	allergic disease	0.91
D006255	Rhinitis, Allergic, Seasonal	EFO_0003956	any_allergy	MONDO_0005271	allergic disease	0.91
D006255	Rhinitis, Allergic, Seasonal	EFO_0003956	shellfish_allergy	MONDO_0005271	allergic disease	0.91
D006255	Rhinitis, Allergic, Seasonal	EFO_0003956	any_plant_allergy	MONDO_0005271	allergic disease	0.91
D006255	Rhinitis, Allergic, Seasonal	EFO_0003956	other_plant_allergy	MONDO_0005271	allergic disease	0.91
D006255	Rhinitis, Allergic, Seasonal	EFO_0003956	HIP_allergies	MONDO_0005271	allergic disease	0.91
D006255	Rhinitis, Allergic, Seasonal	EFO_0003956	grasses_allergy	MONDO_0005271	allergic disease	0.91
D006255	Rhinitis, Allergic, Seasonal	EFO_0003956	any_animal_allergy	MONDO_0005271	allergic disease	0.91
D006255	Rhinitis, Allergic, Seasonal	EFO_0003956	latex_allergy	MONDO_0005271	allergic disease	0.91
D006255	Rhinitis, Allergic, Seasonal	EFO_0003956	insect_allergy	MONDO_0005271	allergic disease	0.91
D006255	Rhinitis, Allergic, Seasonal	EFO_0003956	other_animal_allergy	MONDO_0005271	allergic disease	0.91
D006255	Rhinitis, Allergic, Seasonal	EFO_0003956	cat_allergy	MONDO_0005271	allergic disease	0.91
D006255	Rhinitis, Allergic, Seasonal	EFO_0003956	rdGWAS_hypersensitivity_pneumonitis	MONDO_0017853	hypersensitivity pneumonitis	0.95
D006255	Rhinitis, Allergic, Seasonal	MONDO_0005324	pollen_allergy	EFO_0003956	seasonal allergic rhinitis	1
D006255	Rhinitis, Allergic, Seasonal	MONDO_0005324	seasonal_allergies_broad	EFO_0003956	seasonal allergic rhinitis	1
D006255	Rhinitis, Allergic, Seasonal	MONDO_0005324	weeds_allergy	EFO_0003956	seasonal allergic rhinitis	1
D012393	Rosacea	DOID_8881	rosacea_severe	EFO_1000760	rosacea	1
D012393	Rosacea	DOID_8881	rosacea_severe_wo_autoimmune	EFO_1000760	rosacea	1
D012393	Rosacea	DOID_8881	rosacea_w_treatment	EFO_1000760	rosacea	1
D012393	Rosacea	DOID_8881	rosacea_all	EFO_1000760	rosacea	1
D012393	Rosacea	EFO_1000760	rosacea_severe_wo_autoimmune	EFO_1000760	rosacea	1
D012393	Rosacea	EFO_1000760	rosacea_all	EFO_1000760	rosacea	1
D012393	Rosacea	EFO_1000760	rosacea_w_treatment	EFO_1000760	rosacea	1
D012393	Rosacea	EFO_1000760	rosacea_severe	EFO_1000760	rosacea	1
D012393	Rosacea	MONDO_0006604	rosacea_severe	EFO_1000760	rosacea	1
D012393	Rosacea	MONDO_0006604	rosacea_severe_wo_autoimmune	EFO_1000760	rosacea	1
D012393	Rosacea	MONDO_0006604	rosacea_w_treatment	EFO_1000760	rosacea	1
D012393	Rosacea	MONDO_0006604	rosacea_all	EFO_1000760	rosacea	1
D012507	Sarcoidosis	DOID_11335	sarcoidosis_mild_or_spontaneous_resolving	MONDO_0019338	sarcoidosis	1
D012507	Sarcoidosis	DOID_11335	DS_sarcoidosis_severe	MONDO_0019338	sarcoidosis	1
D012507	Sarcoidosis	DOID_11335	sarcoidosis_severe	MONDO_0019338	sarcoidosis	1
D012507	Sarcoidosis	DOID_11335	rdGWAS_sarcoidosis	MONDO_0019338	sarcoidosis	1
D012507	Sarcoidosis	DOID_11335	DS_sarcoidosis_mild_or_spontaneous_resolving	MONDO_0019338	sarcoidosis	1
D012507	Sarcoidosis	DOID_11335	lofgren	MONDO_0019338	sarcoidosis	1
D012507	Sarcoidosis	MONDO_0019338	DS_lofgren	DOID_13406	pulmonary sarcoidosis	0.99
D012507	Sarcoidosis	MONDO_0019338	sarcoidosis_mild_or_spontaneous_resolving	MONDO_0019338	sarcoidosis	1
D012507	Sarcoidosis	MONDO_0019338	DS_sarcoidosis_severe	MONDO_0019338	sarcoidosis	1
D012507	Sarcoidosis	MONDO_0019338	sarcoidosis_severe	MONDO_0019338	sarcoidosis	1
D012507	Sarcoidosis	MONDO_0019338	rdGWAS_sarcoidosis	MONDO_0019338	sarcoidosis	1
D012507	Sarcoidosis	MONDO_0019338	DS_sarcoidosis_mild_or_spontaneous_resolving	MONDO_0019338	sarcoidosis	1
D012507	Sarcoidosis	MONDO_0019338	lofgren	MONDO_0019338	sarcoidosis	1
D012507	Sarcoidosis	Orphanet_797	DS_lofgren	DOID_13406	pulmonary sarcoidosis	0.99
D012507	Sarcoidosis	Orphanet_797	lofgren	MONDO_0019338	sarcoidosis	1
D012507	Sarcoidosis	Orphanet_797	rdGWAS_sarcoidosis	MONDO_0019338	sarcoidosis	1
D012507	Sarcoidosis	Orphanet_797	DS_sarcoidosis_severe	MONDO_0019338	sarcoidosis	1
D012507	Sarcoidosis	Orphanet_797	sarcoidosis_mild_or_spontaneous_resolving	MONDO_0019338	sarcoidosis	1
D012507	Sarcoidosis	Orphanet_797	sarcoidosis_severe	MONDO_0019338	sarcoidosis	1
D012507	Sarcoidosis	Orphanet_797	DS_sarcoidosis_mild_or_spontaneous_resolving	MONDO_0019338	sarcoidosis	1
D012509	Sarcoma	EFO_0000691	sarcoma_combined	EFO_0000691	sarcoma	1
D012509	Sarcoma	MONDO_0005089	sarcoma_combined	EFO_0000691	sarcoma	1
D012512	Sarcoma, Ewing	EFO_0000174	sarcoma_combined	NA	NA	NA
D012514	Sarcoma, Kaposi	EFO_0000558	rdGWAS_hodgkins_lymphoma	EFO_0000183	Hodgkins lymphoma	0.92
D012514	Sarcoma, Kaposi	EFO_0000558	rdGWAS_hodgkin_lymphoma_dx_or_fh	EFO_0000183	Hodgkins lymphoma	0.92
D012514	Sarcoma, Kaposi	EFO_0000558	rdGWAS_hodgkin_lymphoma_fh	EFO_0000183	Hodgkins lymphoma	0.92
D012514	Sarcoma, Kaposi	EFO_0000558	rdGWAS_hodgkins_lymphoma_combined_dx_or_fh	EFO_0000183	Hodgkins lymphoma	0.92
D012514	Sarcoma, Kaposi	EFO_0000558	rdGWAS_rd_leiomyosarcoma	EFO_0000564	leiomyosarcoma	0.92
D013584	Sarcoma, Synovial	EFO_0001376	rdGWAS_rd_leiomyosarcoma	EFO_0000564	leiomyosarcoma	0.9
D055948	Sarcopenia	EFO_1000653	RAND_sarcopenia_over60	EFO_1000653	sarcopenia	1
D055948	Sarcopenia	MONDO_0006516	RAND_sarcopenia_over60	EFO_1000653	sarcopenia	1
D012552	Schistosomiasis	EFO_1001475	iqb.intestinal_parasite	EFO_1001342	Helminthiasis	0.93
D012559	Schizophrenia	DOID_5419	schizophrenia	MONDO_0005090	schizophrenia	1
D012559	Schizophrenia	EFO_0000692	schizophrenia	MONDO_0005090	schizophrenia	1
D012559	Schizophrenia	HP_0100753	schizophrenia	MONDO_0005090	schizophrenia	1
D012559	Schizophrenia	MONDO_0005090	schizophrenia	MONDO_0005090	schizophrenia	1
D045743	Scleroderma, Diffuse	EFO_0000404	rheumatoid_arthritis_rheumatoid_factor_or_anti_ccp	EFO_0000685	rheumatoid arthritis	0.96
D045743	Scleroderma, Diffuse	EFO_0000404	response_to_anti_tnfs_rheumatoid_arthritis	EFO_0000685	rheumatoid arthritis	0.96
D045743	Scleroderma, Diffuse	EFO_0000404	rheumatoid_arthritis_anti_tnf_alpha_or_dmards_w_morning_stiffness_gt1hr_case_only	EFO_0000685	rheumatoid arthritis	0.96
D045743	Scleroderma, Diffuse	EFO_0000404	rheumatoid_arthritis	EFO_0000685	rheumatoid arthritis	0.96
D045743	Scleroderma, Diffuse	EFO_0000404	rheumatoid_arthritis_anti_tnf_alpha_or_dmards	EFO_0000685	rheumatoid arthritis	0.96
D045743	Scleroderma, Diffuse	EFO_0000404	msacrah_pain_score_qnorm	EFO_0000685	rheumatoid arthritis	0.96
D045743	Scleroderma, Diffuse	EFO_0000404	rdGWAS_systemic_sclerosis	EFO_0000717	systemic scleroderma	1
D045743	Scleroderma, Diffuse	EFO_0000404	rdGWAS_systemic_sclerosis_dx_or_fh	EFO_0000717	systemic scleroderma	1
D045743	Scleroderma, Diffuse	EFO_0000404	DS_cardiomyopathy_restrictive	EFO_0002630	restrictive cardiomyopathy	0.96
D045743	Scleroderma, Diffuse	EFO_0000404	rdGWAS_cardiomyopathy_restrictive	EFO_0002630	restrictive cardiomyopathy	0.96
D045743	Scleroderma, Diffuse	EFO_0000404	psoriatic_arthritis	EFO_0003778	psoriatic arthritis	0.96
D045743	Scleroderma, Diffuse	EFO_0000404	response_to_anti_tnfs_ankylosing_spondylitis	EFO_0003898	ankylosing spondylitis	0.96
D045743	Scleroderma, Diffuse	EFO_0000404	ankylosing_spondylitis_with_HLA_B27	EFO_0003898	ankylosing spondylitis	0.96
D045743	Scleroderma, Diffuse	EFO_0000404	axial_spondyloarthritis	EFO_0003898	ankylosing spondylitis	0.96
D045743	Scleroderma, Diffuse	EFO_0000404	axial_spondyloarthritis_w_back_pain	EFO_0003898	ankylosing spondylitis	0.96
D045743	Scleroderma, Diffuse	EFO_0000404	ankylosing_spondylitis	EFO_0003898	ankylosing spondylitis	0.96
D045743	Scleroderma, Diffuse	EFO_0000404	axial_spondyloarthritis_with_HLA_B27_hlav2	EFO_0003898	ankylosing spondylitis	0.96
D045743	Scleroderma, Diffuse	EFO_0000404	rdGWAS_rd_limited_systemic_sclerosis	EFO_1001017	limited scleroderma	1
D045743	Scleroderma, Diffuse	EFO_0000404	rdGWAS_scleroderma	EFO_1001993	scleroderma	0.99
D045743	Scleroderma, Diffuse	EFO_1001993	rdGWAS_systemic_sclerosis	EFO_0000717	systemic scleroderma	1
D045743	Scleroderma, Diffuse	EFO_1001993	rdGWAS_systemic_sclerosis_dx_or_fh	EFO_0000717	systemic scleroderma	1
D045743	Scleroderma, Diffuse	EFO_1001993	rdGWAS_rd_limited_systemic_sclerosis	EFO_1001017	limited scleroderma	0.99
D045743	Scleroderma, Diffuse	EFO_1001993	rdGWAS_localized_scleroderma	EFO_1001361	localised scleroderma	0.99
D045743	Scleroderma, Diffuse	EFO_1001993	rdGWAS_localized_scleroderma_dx_or_fh	EFO_1001361	localised scleroderma	0.99
D045745	Scleroderma, Limited	DOID_1577	rdGWAS_rd_limited_systemic_sclerosis	EFO_1001017	limited scleroderma	1
D045745	Scleroderma, Limited	EFO_1001017	rheumatoid_arthritis_rheumatoid_factor_or_anti_ccp	EFO_0000685	rheumatoid arthritis	0.96
D045745	Scleroderma, Limited	EFO_1001017	response_to_anti_tnfs_rheumatoid_arthritis	EFO_0000685	rheumatoid arthritis	0.96
D045745	Scleroderma, Limited	EFO_1001017	rheumatoid_arthritis_anti_tnf_alpha_or_dmards_w_morning_stiffness_gt1hr_case_only	EFO_0000685	rheumatoid arthritis	0.96
D045745	Scleroderma, Limited	EFO_1001017	rheumatoid_arthritis	EFO_0000685	rheumatoid arthritis	0.96
D045745	Scleroderma, Limited	EFO_1001017	rheumatoid_arthritis_anti_tnf_alpha_or_dmards	EFO_0000685	rheumatoid arthritis	0.96
D045745	Scleroderma, Limited	EFO_1001017	msacrah_pain_score_qnorm	EFO_0000685	rheumatoid arthritis	0.96
D045745	Scleroderma, Limited	EFO_1001017	rdGWAS_systemic_sclerosis	EFO_0000717	systemic scleroderma	1
D045745	Scleroderma, Limited	EFO_1001017	rdGWAS_systemic_sclerosis_dx_or_fh	EFO_0000717	systemic scleroderma	1
D045745	Scleroderma, Limited	EFO_1001017	DS_cardiomyopathy_restrictive	EFO_0002630	restrictive cardiomyopathy	0.96
D045745	Scleroderma, Limited	EFO_1001017	rdGWAS_cardiomyopathy_restrictive	EFO_0002630	restrictive cardiomyopathy	0.96
D045745	Scleroderma, Limited	EFO_1001017	psoriatic_arthritis	EFO_0003778	psoriatic arthritis	0.96
D045745	Scleroderma, Limited	EFO_1001017	response_to_anti_tnfs_ankylosing_spondylitis	EFO_0003898	ankylosing spondylitis	0.96
D045745	Scleroderma, Limited	EFO_1001017	ankylosing_spondylitis_with_HLA_B27	EFO_0003898	ankylosing spondylitis	0.96
D045745	Scleroderma, Limited	EFO_1001017	axial_spondyloarthritis	EFO_0003898	ankylosing spondylitis	0.96
D045745	Scleroderma, Limited	EFO_1001017	axial_spondyloarthritis_w_back_pain	EFO_0003898	ankylosing spondylitis	0.96
D045745	Scleroderma, Limited	EFO_1001017	ankylosing_spondylitis	EFO_0003898	ankylosing spondylitis	0.96
D045745	Scleroderma, Limited	EFO_1001017	axial_spondyloarthritis_with_HLA_B27_hlav2	EFO_0003898	ankylosing spondylitis	0.96
D045745	Scleroderma, Limited	EFO_1001017	rdGWAS_rd_limited_systemic_sclerosis	EFO_1001017	limited scleroderma	1
D045745	Scleroderma, Limited	EFO_1001017	rdGWAS_scleroderma	EFO_1001993	scleroderma	0.99
D045745	Scleroderma, Limited	EFO_1001993	rdGWAS_systemic_sclerosis	EFO_0000717	systemic scleroderma	1
D045745	Scleroderma, Limited	EFO_1001993	rdGWAS_systemic_sclerosis_dx_or_fh	EFO_0000717	systemic scleroderma	1
D045745	Scleroderma, Limited	EFO_1001993	rdGWAS_rd_limited_systemic_sclerosis	EFO_1001017	limited scleroderma	0.99
D045745	Scleroderma, Limited	EFO_1001993	rdGWAS_localized_scleroderma	EFO_1001361	localised scleroderma	0.99
D045745	Scleroderma, Limited	EFO_1001993	rdGWAS_localized_scleroderma_dx_or_fh	EFO_1001361	localised scleroderma	0.99
D045745	Scleroderma, Limited	EFO_1001993	rdGWAS_scleroderma	EFO_1001993	scleroderma	1
D045745	Scleroderma, Limited	MONDO_0006832	rdGWAS_rd_limited_systemic_sclerosis	EFO_1001017	limited scleroderma	1
D012595	Scleroderma, Systemic	DOID_418	rdGWAS_systemic_sclerosis	EFO_0000717	systemic scleroderma	1
D012595	Scleroderma, Systemic	DOID_418	rdGWAS_systemic_sclerosis_dx_or_fh	EFO_0000717	systemic scleroderma	1
D012595	Scleroderma, Systemic	EFO_0000717	rheumatoid_arthritis_rheumatoid_factor_or_anti_ccp	EFO_0000685	rheumatoid arthritis	0.96
D012595	Scleroderma, Systemic	EFO_0000717	response_to_anti_tnfs_rheumatoid_arthritis	EFO_0000685	rheumatoid arthritis	0.96
D012595	Scleroderma, Systemic	EFO_0000717	rheumatoid_arthritis_anti_tnf_alpha_or_dmards_w_morning_stiffness_gt1hr_case_only	EFO_0000685	rheumatoid arthritis	0.96
D012595	Scleroderma, Systemic	EFO_0000717	rheumatoid_arthritis	EFO_0000685	rheumatoid arthritis	0.96
D012595	Scleroderma, Systemic	EFO_0000717	rheumatoid_arthritis_anti_tnf_alpha_or_dmards	EFO_0000685	rheumatoid arthritis	0.96
D012595	Scleroderma, Systemic	EFO_0000717	rdGWAS_systemic_sclerosis	EFO_0000717	systemic scleroderma	1
D012595	Scleroderma, Systemic	EFO_0000717	rdGWAS_systemic_sclerosis_dx_or_fh	EFO_0000717	systemic scleroderma	1
D012595	Scleroderma, Systemic	EFO_0000717	DS_cardiomyopathy_restrictive	EFO_0002630	restrictive cardiomyopathy	0.96
D012595	Scleroderma, Systemic	EFO_0000717	rdGWAS_cardiomyopathy_restrictive	EFO_0002630	restrictive cardiomyopathy	0.96
D012595	Scleroderma, Systemic	EFO_0000717	psoriatic_arthritis	EFO_0003778	psoriatic arthritis	0.96
D012595	Scleroderma, Systemic	EFO_0000717	response_to_anti_tnfs_ankylosing_spondylitis	EFO_0003898	ankylosing spondylitis	0.96
D012595	Scleroderma, Systemic	EFO_0000717	ankylosing_spondylitis_with_HLA_B27	EFO_0003898	ankylosing spondylitis	0.96
D012595	Scleroderma, Systemic	EFO_0000717	axial_spondyloarthritis	EFO_0003898	ankylosing spondylitis	0.96
D012595	Scleroderma, Systemic	EFO_0000717	axial_spondyloarthritis_w_back_pain	EFO_0003898	ankylosing spondylitis	0.96
D012595	Scleroderma, Systemic	EFO_0000717	ankylosing_spondylitis	EFO_0003898	ankylosing spondylitis	0.96
D012595	Scleroderma, Systemic	EFO_0000717	axial_spondyloarthritis_with_HLA_B27_hlav2	EFO_0003898	ankylosing spondylitis	0.96
D012595	Scleroderma, Systemic	EFO_0000717	rdGWAS_rd_limited_systemic_sclerosis	EFO_1001017	limited scleroderma	1
D012595	Scleroderma, Systemic	EFO_0000717	rdGWAS_scleroderma	EFO_1001993	scleroderma	1
D012595	Scleroderma, Systemic	EFO_1001993	rdGWAS_systemic_sclerosis	EFO_0000717	systemic scleroderma	1
D012595	Scleroderma, Systemic	EFO_1001993	rdGWAS_systemic_sclerosis_dx_or_fh	EFO_0000717	systemic scleroderma	1
D012595	Scleroderma, Systemic	EFO_1001993	rdGWAS_rd_limited_systemic_sclerosis	EFO_1001017	limited scleroderma	0.99
D012595	Scleroderma, Systemic	EFO_1001993	rdGWAS_localized_scleroderma	EFO_1001361	localised scleroderma	0.99
D012595	Scleroderma, Systemic	EFO_1001993	rdGWAS_localized_scleroderma_dx_or_fh	EFO_1001361	localised scleroderma	0.99
D012595	Scleroderma, Systemic	EFO_1001993	rdGWAS_scleroderma	EFO_1001993	scleroderma	1
D012595	Scleroderma, Systemic	MONDO_0005100	rdGWAS_systemic_sclerosis	EFO_0000717	systemic scleroderma	1
D012595	Scleroderma, Systemic	MONDO_0005100	rdGWAS_systemic_sclerosis_dx_or_fh	EFO_0000717	systemic scleroderma	1
D018805	Sepsis	HP_0100806	iqb.sepsis	HP_0100806	Sepsis	1
D045169	Severe Acute Respiratory Syndrome	EFO_0000694	covid_dx_pneumonia_dx_negative_controls	MONDO_0100096	COVID-19	0.99
D045169	Severe Acute Respiratory Syndrome	EFO_0000694	covid_dx_or_test_positive_vs_negative	MONDO_0100096	COVID-19	0.99
D045169	Severe Acute Respiratory Syndrome	EFO_0000694	covid_dx_respiratory_broad_dx_negative_controls	MONDO_0100096	COVID-19	0.99
D045169	Severe Acute Respiratory Syndrome	EFO_0000694	covid_test_positive_vs_negative	MONDO_0100096	COVID-19	0.99
D045169	Severe Acute Respiratory Syndrome	EFO_0000694	covid_dx_hospitalized_dx_negative_controls	MONDO_0100096	COVID-19	0.99
D045169	Severe Acute Respiratory Syndrome	EFO_0000694	covid_test_positive_pneumonia_dx_negative_controls	MONDO_0100096	COVID-19	0.99
D045169	Severe Acute Respiratory Syndrome	EFO_0000694	covid_test_positive_respiratory_support_dx_negative_controls	MONDO_0100096	COVID-19	0.99
D045169	Severe Acute Respiratory Syndrome	EFO_0000694	covid_test_positive_respiratory_broad_dx_negative_controls	MONDO_0100096	COVID-19	0.99
D012852	Sinusitis	EFO_0007486	iqb.chronic_sinus_infections	EFO_0007486	sinusitis	1
D012852	Sinusitis	EFO_0007486	nasal_polyps_sinusitis	EFO_1002029	chronic rhinosinusitis with nasal polyps	0.99
D012852	Sinusitis	MONDO_0005961	iqb.chronic_sinus_infections	EFO_0007486	sinusitis	1
D012859	Sjogren's Syndrome	DOID_12894	sjogrens_syndrome	EFO_0000699	Sjogren syndrome	1
D012859	Sjogren's Syndrome	EFO_0000699	sjogrens_syndrome	EFO_0000699	Sjogren syndrome	1
D012859	Sjogren's Syndrome	MONDO_0010030	sjogrens_syndrome	EFO_0000699	Sjogren syndrome	1
D015595	Skin Aging	EFO_0005422	next_to_eye_wrinkles	EFO_0005422	skin aging	1
D015595	Skin Aging	EFO_0005422	sagging	EFO_0005422	skin aging	1
D015595	Skin Aging	EFO_0005422	under_eye_wrinkles	EFO_0005422	skin aging	1
D015595	Skin Aging	EFO_0005422	forehead_wrinkles	EFO_0005422	skin aging	1
D012871	Skin Diseases	DOID_37	iqb.dry_itchy_skin	EFO_0000701	skin disease	1
D012871	Skin Diseases	EFO_0000701	iqb.dry_itchy_skin	EFO_0000701	skin disease	1
D012871	Skin Diseases	MONDO_0005093	iqb.dry_itchy_skin	EFO_0000701	skin disease	1
D012874	Skin Diseases, Infectious	MONDO_0024294	iqb.cellulitis	EFO_0003035	cellulitis	0.95
D012874	Skin Diseases, Infectious	MONDO_0024294	iqb.shingles_vaccination	EFO_0006510	Herpes Zoster	0.95
D012874	Skin Diseases, Infectious	MONDO_0024294	shingles	EFO_0006510	Herpes Zoster	0.95
D012874	Skin Diseases, Infectious	MONDO_0024294	chicken_pox	EFO_0007204	chickenpox	0.95
D012874	Skin Diseases, Infectious	MONDO_0024294	plantar_warts	EFO_1002023	plantar wart	0.95
D012878	Skin Neoplasms	MONDO_0002898	basal_cell_carcinoma	MONDO_0005341	skin basal cell carcinoma	0.96
D012878	Skin Neoplasms	MONDO_0002898	iqb.hp_BCC_number	MONDO_0005341	skin basal cell carcinoma	0.96
D012878	Skin Neoplasms	NA	squamous_cell_carcinoma	NA	NA	NA
D012878	Skin Neoplasms	NA	melanoma	NA	NA	NA
D020178	Sleep Disorders, Circadian Rhythm	MONDO_0024361	sleep_apnea	EFO_0003877	sleep apnea	0.96
D020178	Sleep Disorders, Circadian Rhythm	MONDO_0024361	sleep_meds	EFO_0004698	insomnia	0.96
D020178	Sleep Disorders, Circadian Rhythm	MONDO_0024361	insomnia_broad	EFO_0004698	insomnia	0.96
D020178	Sleep Disorders, Circadian Rhythm	MONDO_0024361	ha_sleeping_well	EFO_0004698	insomnia	0.96
D020178	Sleep Disorders, Circadian Rhythm	MONDO_0024361	rdGWAS_rd_narcolepsy_without_cataplexy	EFO_0005855	narcolepsy without cataplexy	0.96
D020178	Sleep Disorders, Circadian Rhythm	MONDO_0024361	rem_sleep_disorder	EFO_0007462	REM sleep behavior disorder	0.96
D020178	Sleep Disorders, Circadian Rhythm	MONDO_0024361	iqb.movement_during_rem	EFO_0007462	REM sleep behavior disorder	0.96
D020178	Sleep Disorders, Circadian Rhythm	MONDO_0024361	iqb.rem_sleep_behavior_disorder_dx	EFO_0007462	REM sleep behavior disorder	0.96
D020178	Sleep Disorders, Circadian Rhythm	MONDO_0024361	iqb.sleep_paralysis	EFO_0008568	Sleep Disorder	0.99
D020178	Sleep Disorders, Circadian Rhythm	MONDO_0024361	iqb.caffeine_trouble_sleeping	EFO_0009843	substance-induced sleep disorder	0.96
D020178	Sleep Disorders, Circadian Rhythm	MONDO_0024361	sleep_quality	MONDO_0003406	sleep-wake disorder	0.98
D020178	Sleep Disorders, Circadian Rhythm	MONDO_0024361	phq_sleep_cc	MONDO_0003406	sleep-wake disorder	0.98
D020178	Sleep Disorders, Circadian Rhythm	MONDO_0024361	rdGWAS_rd_narcolepsy_cataplexy_syndrome	MONDO_0016158	narcolepsy-cataplexy syndrome	0.96
D020178	Sleep Disorders, Circadian Rhythm	MONDO_0024361	rdGWAS_idiopathic_hypersomnia	MONDO_0018044	idiopathic hypersomnia	0.96
D020178	Sleep Disorders, Circadian Rhythm	MONDO_0024361	rdGWAS_rd_idiopathic_hypersomnia_with_long_sleep_time	MONDO_0018044	idiopathic hypersomnia	0.96
D020178	Sleep Disorders, Circadian Rhythm	MONDO_0024361	narcolepsy	MONDO_0021107	narcolepsy	0.96
D020178	Sleep Disorders, Circadian Rhythm	MONDO_0024361	circadian_rhythm_disorder	MONDO_0024361	circadian rhythm sleep disorder	1
D007319	Sleep Initiation and Maintenance Disorders	EFO_0004698	sleep_apnea	EFO_0003877	sleep apnea	0.96
D007319	Sleep Initiation and Maintenance Disorders	EFO_0004698	sleep_meds	EFO_0004698	insomnia	1
D007319	Sleep Initiation and Maintenance Disorders	EFO_0004698	insomnia_broad	EFO_0004698	insomnia	1
D007319	Sleep Initiation and Maintenance Disorders	EFO_0004698	ha_sleeping_well	EFO_0004698	insomnia	1
D007319	Sleep Initiation and Maintenance Disorders	EFO_0004698	rdGWAS_rd_narcolepsy_without_cataplexy	EFO_0005855	narcolepsy without cataplexy	0.96
D007319	Sleep Initiation and Maintenance Disorders	EFO_0004698	rem_sleep_disorder	EFO_0007462	REM sleep behavior disorder	0.96
D007319	Sleep Initiation and Maintenance Disorders	EFO_0004698	iqb.movement_during_rem	EFO_0007462	REM sleep behavior disorder	0.96
D007319	Sleep Initiation and Maintenance Disorders	EFO_0004698	iqb.rem_sleep_behavior_disorder_dx	EFO_0007462	REM sleep behavior disorder	0.96
D007319	Sleep Initiation and Maintenance Disorders	EFO_0004698	iqb.sleep_paralysis	EFO_0008568	Sleep Disorder	0.99
D007319	Sleep Initiation and Maintenance Disorders	EFO_0004698	iqb.caffeine_trouble_sleeping	EFO_0009843	substance-induced sleep disorder	0.96
D007319	Sleep Initiation and Maintenance Disorders	EFO_0004698	sleep_quality	MONDO_0003406	sleep-wake disorder	0.98
D007319	Sleep Initiation and Maintenance Disorders	EFO_0004698	phq_sleep_cc	MONDO_0003406	sleep-wake disorder	0.98
D007319	Sleep Initiation and Maintenance Disorders	EFO_0004698	rdGWAS_rd_narcolepsy_cataplexy_syndrome	MONDO_0016158	narcolepsy-cataplexy syndrome	0.96
D007319	Sleep Initiation and Maintenance Disorders	EFO_0004698	rdGWAS_idiopathic_hypersomnia	MONDO_0018044	idiopathic hypersomnia	0.96
D007319	Sleep Initiation and Maintenance Disorders	EFO_0004698	rdGWAS_rd_idiopathic_hypersomnia_with_long_sleep_time	MONDO_0018044	idiopathic hypersomnia	0.96
D007319	Sleep Initiation and Maintenance Disorders	EFO_0004698	narcolepsy	MONDO_0021107	narcolepsy	0.96
D007319	Sleep Initiation and Maintenance Disorders	EFO_0004698	circadian_rhythm_disorder	MONDO_0024361	circadian rhythm sleep disorder	0.96
D007319	Sleep Initiation and Maintenance Disorders	HP_0100785	ha_sleeping_well	EFO_0004698	insomnia	1
D007319	Sleep Initiation and Maintenance Disorders	HP_0100785	insomnia_broad	EFO_0004698	insomnia	1
D007319	Sleep Initiation and Maintenance Disorders	HP_0100785	sleep_meds	EFO_0004698	insomnia	1
D007319	Sleep Initiation and Maintenance Disorders	MONDO_0013600	ha_sleeping_well	EFO_0004698	insomnia	1
D007319	Sleep Initiation and Maintenance Disorders	MONDO_0013600	insomnia_broad	EFO_0004698	insomnia	1
D007319	Sleep Initiation and Maintenance Disorders	MONDO_0013600	sleep_meds	EFO_0004698	insomnia	1
D012893	Sleep Wake Disorders	DOID_535	phq_sleep_cc	MONDO_0003406	sleep-wake disorder	1
D012893	Sleep Wake Disorders	DOID_535	sleep_quality	MONDO_0003406	sleep-wake disorder	1
D012893	Sleep Wake Disorders	EFO_0008568	sleep_apnea	EFO_0003877	sleep apnea	0.98
D012893	Sleep Wake Disorders	EFO_0008568	sleep_meds	EFO_0004698	insomnia	0.98
D012893	Sleep Wake Disorders	EFO_0008568	insomnia_broad	EFO_0004698	insomnia	0.98
D012893	Sleep Wake Disorders	EFO_0008568	ha_sleeping_well	EFO_0004698	insomnia	0.98
D012893	Sleep Wake Disorders	EFO_0008568	rdGWAS_rd_narcolepsy_without_cataplexy	EFO_0005855	narcolepsy without cataplexy	0.98
D012893	Sleep Wake Disorders	EFO_0008568	rem_sleep_disorder	EFO_0007462	REM sleep behavior disorder	0.98
D012893	Sleep Wake Disorders	EFO_0008568	iqb.movement_during_rem	EFO_0007462	REM sleep behavior disorder	0.98
D012893	Sleep Wake Disorders	EFO_0008568	iqb.rem_sleep_behavior_disorder_dx	EFO_0007462	REM sleep behavior disorder	0.98
D012893	Sleep Wake Disorders	EFO_0008568	iqb.sleep_paralysis	EFO_0008568	Sleep Disorder	1
D012893	Sleep Wake Disorders	EFO_0008568	iqb.sleep_paralysis	EFO_0008568	Sleep Disorder	1.01
D012893	Sleep Wake Disorders	EFO_0008568	iqb.caffeine_trouble_sleeping	EFO_0009843	substance-induced sleep disorder	0.98
D012893	Sleep Wake Disorders	EFO_0008568	sleep_quality	MONDO_0003406	sleep-wake disorder	1
D012893	Sleep Wake Disorders	EFO_0008568	phq_sleep_cc	MONDO_0003406	sleep-wake disorder	1
D012893	Sleep Wake Disorders	EFO_0008568	rdGWAS_rd_narcolepsy_cataplexy_syndrome	MONDO_0016158	narcolepsy-cataplexy syndrome	0.98
D012893	Sleep Wake Disorders	EFO_0008568	rdGWAS_idiopathic_hypersomnia	MONDO_0018044	idiopathic hypersomnia	0.98
D012893	Sleep Wake Disorders	EFO_0008568	rdGWAS_rd_idiopathic_hypersomnia_with_long_sleep_time	MONDO_0018044	idiopathic hypersomnia	0.98
D012893	Sleep Wake Disorders	EFO_0008568	narcolepsy	MONDO_0021107	narcolepsy	0.98
D012893	Sleep Wake Disorders	EFO_0008568	circadian_rhythm_disorder	MONDO_0024361	circadian rhythm sleep disorder	0.98
D012893	Sleep Wake Disorders	MONDO_0003406	sleep_apnea	EFO_0003877	sleep apnea	0.98
D012893	Sleep Wake Disorders	MONDO_0003406	ha_sleeping_well	EFO_0004698	insomnia	0.98
D012893	Sleep Wake Disorders	MONDO_0003406	insomnia_broad	EFO_0004698	insomnia	0.98
D012893	Sleep Wake Disorders	MONDO_0003406	sleep_meds	EFO_0004698	insomnia	0.98
D012893	Sleep Wake Disorders	MONDO_0003406	rdGWAS_rd_narcolepsy_without_cataplexy	EFO_0005855	narcolepsy without cataplexy	0.98
D012893	Sleep Wake Disorders	MONDO_0003406	iqb.rem_sleep_behavior_disorder_dx	EFO_0007462	REM sleep behavior disorder	0.98
D012893	Sleep Wake Disorders	MONDO_0003406	rem_sleep_disorder	EFO_0007462	REM sleep behavior disorder	0.98
D012893	Sleep Wake Disorders	MONDO_0003406	iqb.movement_during_rem	EFO_0007462	REM sleep behavior disorder	0.98
D012893	Sleep Wake Disorders	MONDO_0003406	iqb.sleep_paralysis	EFO_0008568	Sleep Disorder	1.01
D012893	Sleep Wake Disorders	MONDO_0003406	iqb.sleep_paralysis	EFO_0008568	Sleep Disorder	1
D012893	Sleep Wake Disorders	MONDO_0003406	iqb.caffeine_trouble_sleeping	EFO_0009843	substance-induced sleep disorder	0.98
D012893	Sleep Wake Disorders	MONDO_0003406	phq_sleep_cc	MONDO_0003406	sleep-wake disorder	1
D012893	Sleep Wake Disorders	MONDO_0003406	sleep_quality	MONDO_0003406	sleep-wake disorder	1
D012893	Sleep Wake Disorders	MONDO_0003406	rdGWAS_rd_narcolepsy_cataplexy_syndrome	MONDO_0016158	narcolepsy-cataplexy syndrome	0.98
D012893	Sleep Wake Disorders	MONDO_0003406	rdGWAS_idiopathic_hypersomnia	MONDO_0018044	idiopathic hypersomnia	0.98
D012893	Sleep Wake Disorders	MONDO_0003406	rdGWAS_rd_idiopathic_hypersomnia_with_long_sleep_time	MONDO_0018044	idiopathic hypersomnia	0.98
D012893	Sleep Wake Disorders	MONDO_0003406	narcolepsy	MONDO_0021107	narcolepsy	0.98
D012893	Sleep Wake Disorders	MONDO_0003406	circadian_rhythm_disorder	MONDO_0024361	circadian rhythm sleep disorder	0.98
D055752	Small Cell Lung Carcinoma	DOID_5409	rdGWAS_small_cell_lung_cancer	EFO_0000702	small cell lung carcinoma	1
D055752	Small Cell Lung Carcinoma	DOID_5409	rdGWAS_rd_small_cell_lung_cancer_dx_or_fh	EFO_0000702	small cell lung carcinoma	1
D055752	Small Cell Lung Carcinoma	DOID_5409	rdGWAS_small_cell_lung_cancer_dx_or_fh	EFO_0000702	small cell lung carcinoma	1
D055752	Small Cell Lung Carcinoma	EFO_0000702	DS_lung_cancer_type_adenocarcinoma	EFO_0000571	lung adenocarcinoma	0.98
D055752	Small Cell Lung Carcinoma	EFO_0000702	rdGWAS_rd_small_cell_lung_cancer_dx_or_fh	EFO_0000702	small cell lung carcinoma	1
D055752	Small Cell Lung Carcinoma	EFO_0000702	rdGWAS_small_cell_lung_cancer	EFO_0000702	small cell lung carcinoma	1
D055752	Small Cell Lung Carcinoma	EFO_0000702	rdGWAS_small_cell_lung_cancer_dx_or_fh	EFO_0000702	small cell lung carcinoma	1
D055752	Small Cell Lung Carcinoma	EFO_0000702	DS_lung_cancer_type_squamous_cell_lung_carc	EFO_0000708	squamous cell lung carcinoma	0.98
D055752	Small Cell Lung Carcinoma	EFO_0000702	DS_lung_cancer_type_large_cell_lung_carcinoma	EFO_0003050	large cell lung carcinoma	0.98
D055752	Small Cell Lung Carcinoma	EFO_0000702	lung_cancer_type_NSCLC	EFO_0003060	non-small cell lung carcinoma	0.99
D055752	Small Cell Lung Carcinoma	EFO_0000702	lung_cancer_fh	MONDO_0008903	lung cancer	0.99
D055752	Small Cell Lung Carcinoma	EFO_0000702	lung_cancer	MONDO_0008903	lung cancer	0.99
D055752	Small Cell Lung Carcinoma	EFO_0000702	lung_cancer_dx_or_fh	MONDO_0008903	lung cancer	0.99
D055752	Small Cell Lung Carcinoma	MONDO_0008433	rdGWAS_small_cell_lung_cancer	EFO_0000702	small cell lung carcinoma	1
D055752	Small Cell Lung Carcinoma	MONDO_0008433	rdGWAS_rd_small_cell_lung_cancer_dx_or_fh	EFO_0000702	small cell lung carcinoma	1
D055752	Small Cell Lung Carcinoma	MONDO_0008433	rdGWAS_small_cell_lung_cancer_dx_or_fh	EFO_0000702	small cell lung carcinoma	1
D013036	Spasms, Infantile	HP_0011097	iqb.childhood_febrile_seizures	HP_0002373	Febrile seizure (within the age range of 3 months to 6 years)	0.95
D015419	Spastic Paraplegia, Hereditary	DOID_2476	rdGWAS_rd_hereditary_spastic_paraplegia	MONDO_0019064	hereditary spastic paraplegia	1
D015419	Spastic Paraplegia, Hereditary	MONDO_0019064	rdGWAS_rd_hereditary_spastic_paraplegia	MONDO_0019064	hereditary spastic paraplegia	1
D015419	Spastic Paraplegia, Hereditary	Orphanet_685	rdGWAS_rd_hereditary_spastic_paraplegia	MONDO_0019064	hereditary spastic paraplegia	1
D013119	Spinal Cord Injuries	EFO_1001919	rdGWAS_spinal_cord_injury	EFO_1001919	Spinal cord injury	1
D013130	Spinal Stenosis	DOID_6725	DS_hwiz_spinal_stenosis	EFO_0007490	spinal stenosis	1
D013130	Spinal Stenosis	EFO_0007490	axial_spondyloarthritis_with_HLA_B27_hlav2	EFO_0003898	ankylosing spondylitis	0.91
D013130	Spinal Stenosis	EFO_0007490	axial_spondyloarthritis	EFO_0003898	ankylosing spondylitis	0.91
D013130	Spinal Stenosis	EFO_0007490	response_to_anti_tnfs_ankylosing_spondylitis	EFO_0003898	ankylosing spondylitis	0.91
D013130	Spinal Stenosis	EFO_0007490	ankylosing_spondylitis_with_HLA_B27	EFO_0003898	ankylosing spondylitis	0.91
D013130	Spinal Stenosis	EFO_0007490	ankylosing_spondylitis	EFO_0003898	ankylosing spondylitis	0.91
D013130	Spinal Stenosis	EFO_0007490	axial_spondyloarthritis_w_back_pain	EFO_0003898	ankylosing spondylitis	0.91
D013130	Spinal Stenosis	EFO_0007490	fracture_trunk	EFO_0003902	spinal fracture	0.91
D013130	Spinal Stenosis	EFO_0007490	scoliosis	EFO_0004273	scoliosis	0.95
D013130	Spinal Stenosis	EFO_0007490	hwiz_degenerative_disc_disease	EFO_0004994	lumbar disc degeneration	0.91
D013130	Spinal Stenosis	EFO_0007490	DS_hwiz_spinal_stenosis	EFO_0007490	spinal stenosis	1
D013130	Spinal Stenosis	EFO_0007490	hwiz_herniated_disc	EFO_1002005	lumbar disc herniation	0.91
D013130	Spinal Stenosis	MONDO_0005965	DS_hwiz_spinal_stenosis	EFO_0007490	spinal stenosis	1
D013167	Spondylitis, Ankylosing	DOID_7147	response_to_anti_tnfs_ankylosing_spondylitis	EFO_0003898	ankylosing spondylitis	1
D013167	Spondylitis, Ankylosing	DOID_7147	ankylosing_spondylitis_with_HLA_B27	EFO_0003898	ankylosing spondylitis	1
D013167	Spondylitis, Ankylosing	DOID_7147	axial_spondyloarthritis	EFO_0003898	ankylosing spondylitis	1
D013167	Spondylitis, Ankylosing	DOID_7147	axial_spondyloarthritis_w_back_pain	EFO_0003898	ankylosing spondylitis	1
D013167	Spondylitis, Ankylosing	DOID_7147	ankylosing_spondylitis	EFO_0003898	ankylosing spondylitis	1
D013167	Spondylitis, Ankylosing	DOID_7147	axial_spondyloarthritis_with_HLA_B27_hlav2	EFO_0003898	ankylosing spondylitis	1
D013167	Spondylitis, Ankylosing	EFO_0003898	rheumatoid_arthritis_rheumatoid_factor_or_anti_ccp	EFO_0000685	rheumatoid arthritis	1
D013167	Spondylitis, Ankylosing	EFO_0003898	rheumatoid_arthritis_anti_tnf_alpha_or_dmards_w_morning_stiffness_gt1hr_case_only	EFO_0000685	rheumatoid arthritis	1
D013167	Spondylitis, Ankylosing	EFO_0003898	rheumatoid_arthritis	EFO_0000685	rheumatoid arthritis	1
D013167	Spondylitis, Ankylosing	EFO_0003898	rheumatoid_arthritis_anti_tnf_alpha_or_dmards	EFO_0000685	rheumatoid arthritis	1
D013167	Spondylitis, Ankylosing	EFO_0003898	response_to_anti_tnfs_rheumatoid_arthritis	EFO_0000685	rheumatoid arthritis	1
D013167	Spondylitis, Ankylosing	EFO_0003898	rdGWAS_systemic_sclerosis	EFO_0000717	systemic scleroderma	0.96
D013167	Spondylitis, Ankylosing	EFO_0003898	rdGWAS_systemic_sclerosis_dx_or_fh	EFO_0000717	systemic scleroderma	0.96
D013167	Spondylitis, Ankylosing	EFO_0003898	psoriatic_arthritis	EFO_0003778	psoriatic arthritis	0.99
D013167	Spondylitis, Ankylosing	EFO_0003898	axial_spondyloarthritis_with_HLA_B27_hlav2	EFO_0003898	ankylosing spondylitis	1
D013167	Spondylitis, Ankylosing	EFO_0003898	axial_spondyloarthritis	EFO_0003898	ankylosing spondylitis	1
D013167	Spondylitis, Ankylosing	EFO_0003898	response_to_anti_tnfs_ankylosing_spondylitis	EFO_0003898	ankylosing spondylitis	1
D013167	Spondylitis, Ankylosing	EFO_0003898	ankylosing_spondylitis_with_HLA_B27	EFO_0003898	ankylosing spondylitis	1
D013167	Spondylitis, Ankylosing	EFO_0003898	ankylosing_spondylitis	EFO_0003898	ankylosing spondylitis	1
D013167	Spondylitis, Ankylosing	EFO_0003898	axial_spondyloarthritis_w_back_pain	EFO_0003898	ankylosing spondylitis	1
D013167	Spondylitis, Ankylosing	EFO_0003898	fracture_trunk	EFO_0003902	spinal fracture	0.91
D013167	Spondylitis, Ankylosing	EFO_0003898	hwiz_degenerative_disc_disease	EFO_0004994	lumbar disc degeneration	0.98
D013167	Spondylitis, Ankylosing	EFO_0003898	DS_hwiz_spinal_stenosis	EFO_0007490	spinal stenosis	0.91
D013167	Spondylitis, Ankylosing	EFO_0003898	rdGWAS_rd_limited_systemic_sclerosis	EFO_1001017	limited scleroderma	0.96
D013167	Spondylitis, Ankylosing	EFO_0003898	hwiz_herniated_disc	EFO_1002005	lumbar disc herniation	0.98
D013167	Spondylitis, Ankylosing	MONDO_0005306	response_to_anti_tnfs_ankylosing_spondylitis	EFO_0003898	ankylosing spondylitis	1
D013167	Spondylitis, Ankylosing	MONDO_0005306	ankylosing_spondylitis_with_HLA_B27	EFO_0003898	ankylosing spondylitis	1
D013167	Spondylitis, Ankylosing	MONDO_0005306	axial_spondyloarthritis	EFO_0003898	ankylosing spondylitis	1
D013167	Spondylitis, Ankylosing	MONDO_0005306	axial_spondyloarthritis_w_back_pain	EFO_0003898	ankylosing spondylitis	1
D013167	Spondylitis, Ankylosing	MONDO_0005306	ankylosing_spondylitis	EFO_0003898	ankylosing spondylitis	1
D013167	Spondylitis, Ankylosing	MONDO_0005306	axial_spondyloarthritis_with_HLA_B27_hlav2	EFO_0003898	ankylosing spondylitis	1
D016706	Still's Disease, Adult-Onset	DOID_14256	rdGWAS_rd_adult_onset_still_disease	EFO_0007135	adult-onset Still's disease	1
D016706	Still's Disease, Adult-Onset	EFO_0007135	msacrah_pain_score_qnorm	EFO_0000685	rheumatoid arthritis	0.94
D016706	Still's Disease, Adult-Onset	EFO_0007135	rheumatoid_arthritis_rheumatoid_factor_or_anti_ccp	EFO_0000685	rheumatoid arthritis	0.94
D016706	Still's Disease, Adult-Onset	EFO_0007135	rheumatoid_arthritis_anti_tnf_alpha_or_dmards_w_morning_stiffness_gt1hr_case_only	EFO_0000685	rheumatoid arthritis	0.94
D016706	Still's Disease, Adult-Onset	EFO_0007135	rheumatoid_arthritis	EFO_0000685	rheumatoid arthritis	0.94
D016706	Still's Disease, Adult-Onset	EFO_0007135	rheumatoid_arthritis_anti_tnf_alpha_or_dmards	EFO_0000685	rheumatoid arthritis	0.94
D016706	Still's Disease, Adult-Onset	EFO_0007135	response_to_anti_tnfs_rheumatoid_arthritis	EFO_0000685	rheumatoid arthritis	0.94
D016706	Still's Disease, Adult-Onset	EFO_0007135	rdGWAS_rd_juvenile_idiopathic_arthritis	EFO_0002609	juvenile idiopathic arthritis	0.95
D016706	Still's Disease, Adult-Onset	EFO_0007135	psoriatic_arthritis	EFO_0003778	psoriatic arthritis	0.94
D016706	Still's Disease, Adult-Onset	EFO_0007135	axial_spondyloarthritis_with_HLA_B27_hlav2	EFO_0003898	ankylosing spondylitis	0.94
D016706	Still's Disease, Adult-Onset	EFO_0007135	axial_spondyloarthritis	EFO_0003898	ankylosing spondylitis	0.94
D016706	Still's Disease, Adult-Onset	EFO_0007135	response_to_anti_tnfs_ankylosing_spondylitis	EFO_0003898	ankylosing spondylitis	0.94
D016706	Still's Disease, Adult-Onset	EFO_0007135	ankylosing_spondylitis_with_HLA_B27	EFO_0003898	ankylosing spondylitis	0.94
D016706	Still's Disease, Adult-Onset	EFO_0007135	ankylosing_spondylitis	EFO_0003898	ankylosing spondylitis	0.94
D016706	Still's Disease, Adult-Onset	EFO_0007135	axial_spondyloarthritis_w_back_pain	EFO_0003898	ankylosing spondylitis	0.94
D016706	Still's Disease, Adult-Onset	EFO_0007135	gout	EFO_0004274	gout	0.94
D016706	Still's Disease, Adult-Onset	EFO_0007135	static_pain_knee_oa_wo_replaced_joint_qnorm	EFO_0004616	osteoarthritis, knee	0.94
D016706	Still's Disease, Adult-Onset	EFO_0007135	knee_oa	EFO_0004616	osteoarthritis, knee	0.94
D016706	Still's Disease, Adult-Onset	EFO_0007135	static_pain_knee_hip_oa_qnorm	EFO_0004616	osteoarthritis, knee	0.94
D016706	Still's Disease, Adult-Onset	EFO_0007135	progression_knee_oa	EFO_0004616	osteoarthritis, knee	0.94
D016706	Still's Disease, Adult-Onset	EFO_0007135	dynamic_pain_knee_oa_qnorm	EFO_0004616	osteoarthritis, knee	0.94
D016706	Still's Disease, Adult-Onset	EFO_0007135	rdGWAS_rd_adult_onset_still_disease	EFO_0007135	adult-onset Still's disease	1
D016706	Still's Disease, Adult-Onset	EFO_0007135	rdGWAS_reactive_arthritis	EFO_0007460	reactive arthritis	0.94
D016706	Still's Disease, Adult-Onset	EFO_0007135	dynamic_pain_hip_oa_wo_replaced_joint_qnorm	EFO_1000786	osteoarthritis, hip	0.94
D016706	Still's Disease, Adult-Onset	EFO_0007135	hip_oa	EFO_1000786	osteoarthritis, hip	0.94
D016706	Still's Disease, Adult-Onset	EFO_0007135	hand_oa_only_diag	EFO_1000789	osteoarthritis, hand	0.94
D016706	Still's Disease, Adult-Onset	EFO_0007135	hand_oa_ADL_button_qnorm	EFO_1000789	osteoarthritis, hand	0.94
D016706	Still's Disease, Adult-Onset	EFO_0007135	hand_oa_ADL_page_qnorm	EFO_1000789	osteoarthritis, hand	0.94
D016706	Still's Disease, Adult-Onset	EFO_0007135	hand_oa_ADL_toothpaste_qnorm	EFO_1000789	osteoarthritis, hand	0.94
D016706	Still's Disease, Adult-Onset	EFO_0007135	hand_oa_only	EFO_1000789	osteoarthritis, hand	0.94
D016706	Still's Disease, Adult-Onset	EFO_0007135	msacrah_function_score_qnorm	EFO_1000789	osteoarthritis, hand	0.94
D016706	Still's Disease, Adult-Onset	EFO_0007135	hand_vs_knee_hip_oa	EFO_1000789	osteoarthritis, hand	0.94
D016706	Still's Disease, Adult-Onset	EFO_0007135	hand_oa_ADL_faucet_qnorm	EFO_1000789	osteoarthritis, hand	0.94
D016706	Still's Disease, Adult-Onset	EFO_0007135	msacrah_stiffness_score_qnorm	EFO_1000789	osteoarthritis, hand	0.94
D016706	Still's Disease, Adult-Onset	EFO_0007135	rdGWAS_rd_pigmented_villonodular_synovitis	EFO_1001106	pigmented villonodular synovitis	0.94
D016706	Still's Disease, Adult-Onset	EFO_0007135	static_pain_hip_oa_wo_replaced_joint_qnorm	MONDO_0005178	osteoarthritis	0.95
D016706	Still's Disease, Adult-Onset	EFO_0007135	osteoarthritis_cases_under35	MONDO_0005178	osteoarthritis	0.95
D016706	Still's Disease, Adult-Onset	EFO_0007135	structural_damage_knee_hip_oa_qnorm	MONDO_0005178	osteoarthritis	0.95
D016706	Still's Disease, Adult-Onset	EFO_0007135	osteoarthritis	MONDO_0005178	osteoarthritis	0.95
D016706	Still's Disease, Adult-Onset	EFO_0007135	osteoarthritis_overweight	MONDO_0005178	osteoarthritis	0.95
D016706	Still's Disease, Adult-Onset	EFO_0007135	osteoarthritis_cases_under35_normal_bmi	MONDO_0005178	osteoarthritis	0.95
D016706	Still's Disease, Adult-Onset	EFO_0007135	injury_oa	MONDO_0005178	osteoarthritis	0.95
D016706	Still's Disease, Adult-Onset	EFO_0007135	osteoarthritis_cases_under50_normal_bmi	MONDO_0005178	osteoarthritis	0.95
D016706	Still's Disease, Adult-Onset	EFO_0007135	osteoarthritis_cases_under50	MONDO_0005178	osteoarthritis	0.95
D016706	Still's Disease, Adult-Onset	EFO_0007135	osteoarthritis_cases_under35_no_injury	MONDO_0005178	osteoarthritis	0.95
D016706	Still's Disease, Adult-Onset	EFO_0007135	osteoarthritis_obese	MONDO_0005178	osteoarthritis	0.95
D016706	Still's Disease, Adult-Onset	EFO_0007135	no_injury_oa	MONDO_0005178	osteoarthritis	0.95
D016706	Still's Disease, Adult-Onset	EFO_0007135	osteoarthritis_broad	MONDO_0005178	osteoarthritis	0.95
D016706	Still's Disease, Adult-Onset	EFO_0007135	oa_days_impacted_cc	MONDO_0005178	osteoarthritis	0.95
D016706	Still's Disease, Adult-Onset	EFO_0007135	osteoarthritis_female	MONDO_0005178	osteoarthritis	0.95
D016706	Still's Disease, Adult-Onset	EFO_0007135	osteoarthritis_cases_under50_no_injury	MONDO_0005178	osteoarthritis	0.95
D016706	Still's Disease, Adult-Onset	EFO_0007135	osteoarthritis_normal_bmi	MONDO_0005178	osteoarthritis	0.95
D016706	Still's Disease, Adult-Onset	MONDO_0019355	rdGWAS_rd_adult_onset_still_disease	EFO_0007135	adult-onset Still's disease	1
D016706	Still's Disease, Adult-Onset	Orphanet_829	rdGWAS_rd_adult_onset_still_disease	EFO_0007135	adult-onset Still's disease	1
D013274	Stomach Neoplasms	DOID_10534	stomach_cancer_fh	MONDO_0001056	gastric cancer	1
D013274	Stomach Neoplasms	DOID_10534	stomach_cancer	MONDO_0001056	gastric cancer	1
D013274	Stomach Neoplasms	DOID_10534	stomach_cancer_dx_or_fh	MONDO_0001056	gastric cancer	1
D013274	Stomach Neoplasms	EFO_0003897	ulcer	EFO_0000217	gastritis	0.91
D013274	Stomach Neoplasms	EFO_0003897	gerd	EFO_0003948	gastroesophageal reflux disease	0.9
D013274	Stomach Neoplasms	EFO_0003897	gerd_broad	EFO_0003948	gastroesophageal reflux disease	0.9
D013274	Stomach Neoplasms	EFO_0003897	hwiz_pyloric_stenosis	EFO_0009626	pyloric stenosis	0.91
D013274	Stomach Neoplasms	EFO_0003897	stomach_cancer	MONDO_0001056	gastric cancer	0.98
D013274	Stomach Neoplasms	EFO_0003897	stomach_cancer_dx_or_fh	MONDO_0001056	gastric cancer	0.98
D013274	Stomach Neoplasms	EFO_0003897	stomach_cancer_fh	MONDO_0001056	gastric cancer	0.98
D013276	Stomach Ulcer	DOID_10808	ulcer	EFO_0009454	gastric ulcer	1
D013276	Stomach Ulcer	EFO_0009454	ulcer	EFO_0009454	gastric ulcer	1
D013276	Stomach Ulcer	HP_0002592	ulcer	EFO_0009454	gastric ulcer	1
D013276	Stomach Ulcer	MONDO_0001126	ulcer	EFO_0009454	gastric ulcer	1
D013280	Stomatitis	EFO_0009688	iqb.canker_sore_pastyear	EFO_0003938	aphthous ulcer	0.99
D013280	Stomatitis	EFO_0009688	iqb.canker_sore	EFO_0003938	aphthous ulcer	0.99
D013280	Stomatitis	EFO_0009688	iqb.gingivitis	MONDO_0002508	gingivitis	0.99
D013280	Stomatitis	EFO_1001904	iqb.canker_sore_pastyear	EFO_0003938	aphthous ulcer	0.99
D013280	Stomatitis	EFO_1001904	iqb.canker_sore	EFO_0003938	aphthous ulcer	0.99
D013280	Stomatitis	EFO_1001904	iqb.gingivitis	MONDO_0002508	gingivitis	0.99
D013281	Stomatitis, Aphthous	DOID_9663	iqb.canker_sore_pastyear	EFO_0003938	aphthous ulcer	1
D013281	Stomatitis, Aphthous	DOID_9663	iqb.canker_sore	EFO_0003938	aphthous ulcer	1
D013281	Stomatitis, Aphthous	EFO_0003938	iqb.canker_sore_pastyear	EFO_0003938	aphthous ulcer	1
D013281	Stomatitis, Aphthous	EFO_0003938	iqb.canker_sore	EFO_0003938	aphthous ulcer	1
D013281	Stomatitis, Aphthous	EFO_0003938	iqb.gingivitis	MONDO_0002508	gingivitis	0.98
D013281	Stomatitis, Aphthous	MONDO_0005318	iqb.canker_sore_pastyear	EFO_0003938	aphthous ulcer	1
D013281	Stomatitis, Aphthous	MONDO_0005318	iqb.canker_sore	EFO_0003938	aphthous ulcer	1
D013290	Streptococcal Infections	EFO_1001476	rdGWAS_rd_staphylococcal_scarlet_fever	EFO_0007477	scarlet fever	0.98
D013290	Streptococcal Infections	EFO_1001476	scarlet_fever	EFO_0007477	scarlet fever	0.98
D013290	Streptococcal Infections	EFO_1001476	rdGWAS_rd_pneumococcal_meningitis	EFO_1001114	pneumococcal meningitis	0.98
D013290	Streptococcal Infections	EFO_1001476	iqb.strep_throat	EFO_1002024	streptococcal pharyngitis	0.98
D013313	Stress Disorders, Post-Traumatic	DOID_2055	ptsd	EFO_0001358	post-traumatic stress disorder	1
D013313	Stress Disorders, Post-Traumatic	EFO_0001358	ptsd	EFO_0001358	post-traumatic stress disorder	1
D013313	Stress Disorders, Post-Traumatic	EFO_0001358	neo_neuroticism	EFO_0004257	neurotic disorder	1
D013313	Stress Disorders, Post-Traumatic	EFO_0001358	panic	EFO_0004262	panic disorder	0.93
D013313	Stress Disorders, Post-Traumatic	EFO_0001358	iqb.agoraphobia	EFO_1001872	agoraphobia	0.93
D013313	Stress Disorders, Post-Traumatic	EFO_0001358	gad	EFO_1001892	generalized anxiety disorder	0.93
D013313	Stress Disorders, Post-Traumatic	EFO_0001358	iqb.fear_of_speaking	EFO_1001908	phobic disorder	0.95
D013313	Stress Disorders, Post-Traumatic	EFO_0001358	phobia	EFO_1001908	phobic disorder	0.95
D013313	Stress Disorders, Post-Traumatic	EFO_0001358	iqb.acrophobia_severity	EFO_1001918	specific phobia	0.94
D013313	Stress Disorders, Post-Traumatic	EFO_0001358	iqb.acrophobia	EFO_1001918	specific phobia	0.94
D013313	Stress Disorders, Post-Traumatic	MONDO_0005146	ptsd	EFO_0001358	post-traumatic stress disorder	1
D020521	Stroke	EFO_0000712	stroke	EFO_0000712	stroke	1
D020521	Stroke	EFO_0000712	hemorrhagic_stroke	EFO_0000712	stroke	1
D020521	Stroke	EFO_0000712	stroke_dx_or_fh	EFO_0000712	stroke	1
D020521	Stroke	EFO_0000712	carotid_artery_dis	EFO_0003781	carotid artery disease	0.9
D020521	Stroke	HP_0001297	stroke	EFO_0000712	stroke	1
D020521	Stroke	HP_0001297	hemorrhagic_stroke	EFO_0000712	stroke	1
D020521	Stroke	HP_0001297	stroke_dx_or_fh	EFO_0000712	stroke	1
D020521	Stroke	MONDO_0005098	stroke	EFO_0000712	stroke	1
D020521	Stroke	MONDO_0005098	hemorrhagic_stroke	EFO_0000712	stroke	1
D020521	Stroke	MONDO_0005098	stroke_dx_or_fh	EFO_0000712	stroke	1
D013345	Subarachnoid Hemorrhage	EFO_0000713	hemorrhagic_stroke	NA	NA	NA
D013345	Subarachnoid Hemorrhage	NA	hemorrhagic_stroke	EFO_0000712	stroke	NA
D050151	Subcutaneous Fat	NA	obesity	NA	NA	NA
D050151	Subcutaneous Fat	NA	weight_qnorm	NA	NA	NA
D019966	Substance-Related Disorders	MONDO_0002494	should_stop_drinking_alc_merged	MONDO_0002046	alcohol abuse	0.91
D019966	Substance-Related Disorders	MONDO_0002494	pack_years_tx	NA	NA	NA
D013494	Supranuclear Palsy, Progressive	DOID_678	rdGWAS_rd_progressive_supranuclear_palsy_dx_or_fh	MONDO_0019037	progressive supranuclear palsy	1
D013494	Supranuclear Palsy, Progressive	MONDO_0019037	rdGWAS_wilson_disease	MONDO_0010200	Wilson disease	0.98
D013494	Supranuclear Palsy, Progressive	MONDO_0019037	rdGWAS_rd_progressive_supranuclear_palsy_dx_or_fh	MONDO_0019037	progressive supranuclear palsy	1
D013494	Supranuclear Palsy, Progressive	Orphanet_683	rdGWAS_wilson_disease	MONDO_0010200	Wilson disease	0.98
D013494	Supranuclear Palsy, Progressive	Orphanet_683	rdGWAS_rd_progressive_supranuclear_palsy_dx_or_fh	MONDO_0019037	progressive supranuclear palsy	1
D013586	Synovitis, Pigmented Villonodular	DOID_2702	rdGWAS_rd_pigmented_villonodular_synovitis	EFO_1001106	pigmented villonodular synovitis	1
D013586	Synovitis, Pigmented Villonodular	EFO_1000562	rdGWAS_rd_pigmented_villonodular_synovitis	EFO_1001106	pigmented villonodular synovitis	0.94
D013586	Synovitis, Pigmented Villonodular	EFO_1001106	rdGWAS_rd_pigmented_villonodular_synovitis	EFO_1001106	pigmented villonodular synovitis	1
D013586	Synovitis, Pigmented Villonodular	MONDO_0006906	rdGWAS_rd_pigmented_villonodular_synovitis	EFO_1001106	pigmented villonodular synovitis	1
D013586	Synovitis, Pigmented Villonodular	Orphanet_66627	rdGWAS_rd_pigmented_villonodular_synovitis	EFO_1001106	pigmented villonodular synovitis	1
D018746	Systemic Inflammatory Response Syndrome	EFO_1001478	iqb.plantar_fasciitis	EFO_1001909	Plantar Fasciitis	0.92
D013610	Tachycardia	EFO_0005308	arrhythmia_type_ventricular_tachycardia	NA	NA	NA
D013610	Tachycardia	HP_0001649	DS_long_qt_syndrome	HP_0001657	Prolonged QT interval	0.9
D013617	Tachycardia, Supraventricular	HP_0004755	arrhythmia_type_ventricular_tachycardia	NA	NA	NA
D013617	Tachycardia, Supraventricular	NA	arrhythmia_type_ventricular_tachycardia	EFO_0005306	ventricular tachycardia	NA
D017180	Tachycardia, Ventricular	EFO_0005306	arrhythmia_type_ventricular_tachycardia	EFO_0005306	ventricular tachycardia	1
D017180	Tachycardia, Ventricular	EFO_0005306	arrhythmia_type_WPW_syndrome	MONDO_0007263	cardiac rhythm disease	0.9
D017180	Tachycardia, Ventricular	EFO_0005306	arrhythmia	MONDO_0007263	cardiac rhythm disease	0.9
D017180	Tachycardia, Ventricular	MONDO_0005477	arrhythmia_type_ventricular_tachycardia	EFO_0005306	ventricular tachycardia	1
D017180	Tachycardia, Ventricular	Orphanet_3286	rdGWAS_rd_orthostatic_intolerance_due_to_net_deficiency	EFO_1000645	orthostatic intolerance	0.91
D017180	Tachycardia, Ventricular	Orphanet_3286	rdGWAS_pots_syndrome	EFO_1000645	orthostatic intolerance	0.91
D017180	Tachycardia, Ventricular	Orphanet_3286	rdGWAS_wolff_parkinson_white_syndrome	EFO_1001450	Wolff-Parkinson-White Syndrome	0.91
D013625	Takayasu Arteritis	EFO_1001857	rdGWAS_giant_cell_arteritis	EFO_1001209	temporal arteritis	0.99
D013625	Takayasu Arteritis	EFO_1001857	DS_giant_cell_arteritis	EFO_1001209	temporal arteritis	0.99
D013683	Telangiectasia, Hereditary Hemorrhagic	DOID_1270	rdGWAS_rd_hereditary_hemorrhagic_telangiectasia	MONDO_0019180	hereditary hemorrhagic telangiectasia	1
D013683	Telangiectasia, Hereditary Hemorrhagic	MONDO_0019180	rdGWAS_behcet_disease	EFO_0003780	Behcet's syndrome	0.91
D013683	Telangiectasia, Hereditary Hemorrhagic	MONDO_0019180	peripheral_artery_dis	EFO_0004265	peripheral arterial disease	0.92
D013683	Telangiectasia, Hereditary Hemorrhagic	MONDO_0019180	rdGWAS_rd_cerebral_arteriovenous_malformation	MONDO_0007154	arteriovenous malformations of the brain	0.93
D013683	Telangiectasia, Hereditary Hemorrhagic	MONDO_0019180	rdGWAS_rd_moyamoya_disease	MONDO_0016820	Moyamoya disease	0.92
D013683	Telangiectasia, Hereditary Hemorrhagic	MONDO_0019180	rdGWAS_rd_hereditary_hemorrhagic_telangiectasia	MONDO_0019180	hereditary hemorrhagic telangiectasia	1
D013683	Telangiectasia, Hereditary Hemorrhagic	MONDO_0019180	rdGWAS_rd_hereditary_angioedema	MONDO_0019623	hereditary angioedema	0.91
D013683	Telangiectasia, Hereditary Hemorrhagic	Orphanet_774	rdGWAS_behcet_disease	EFO_0003780	Behcet's syndrome	0.91
D013683	Telangiectasia, Hereditary Hemorrhagic	Orphanet_774	peripheral_artery_dis	EFO_0004265	peripheral arterial disease	0.92
D013683	Telangiectasia, Hereditary Hemorrhagic	Orphanet_774	rdGWAS_rd_cerebral_arteriovenous_malformation	MONDO_0007154	arteriovenous malformations of the brain	0.93
D013683	Telangiectasia, Hereditary Hemorrhagic	Orphanet_774	rdGWAS_rd_moyamoya_disease	MONDO_0016820	Moyamoya disease	0.92
D013683	Telangiectasia, Hereditary Hemorrhagic	Orphanet_774	rdGWAS_rd_hereditary_hemorrhagic_telangiectasia	MONDO_0019180	hereditary hemorrhagic telangiectasia	1
D013683	Telangiectasia, Hereditary Hemorrhagic	Orphanet_774	rdGWAS_rd_hereditary_angioedema	MONDO_0019623	hereditary angioedema	0.91
D052256	Tendinopathy	DOID_971	any_tendinitis	MONDO_0004857	tendinitis	1
D052256	Tendinopathy	DOID_971	iqb.elbow_tendinitis	MONDO_0004857	tendinitis	1
D052256	Tendinopathy	DOID_971	iqb.patellar_tendinitis	MONDO_0004857	tendinitis	1
D052256	Tendinopathy	DOID_971	iqb.achilles_tendinitis	MONDO_0004857	tendinitis	1
D052256	Tendinopathy	EFO_1001434	any_tendinitis	MONDO_0004857	tendinitis	0.99
D052256	Tendinopathy	EFO_1001434	iqb.elbow_tendinitis	MONDO_0004857	tendinitis	0.99
D052256	Tendinopathy	EFO_1001434	iqb.patellar_tendinitis	MONDO_0004857	tendinitis	0.99
D052256	Tendinopathy	EFO_1001434	iqb.achilles_tendinitis	MONDO_0004857	tendinitis	0.99
D052256	Tendinopathy	MONDO_0004857	rdGWAS_dermatomyositis	EFO_0000398	dermatomyositis	0.95
D052256	Tendinopathy	MONDO_0004857	rdGWAS_myositis	EFO_0000783	myositis	0.98
D052256	Tendinopathy	MONDO_0004857	rdGWAS_polymyositis	EFO_0003063	polymyositis	0.95
D052256	Tendinopathy	MONDO_0004857	rdGWAS_inclusion_body_myositis	EFO_0007323	inclusion body myositis	0.96
D052256	Tendinopathy	MONDO_0004857	iqb.patellar_tendinitis	MONDO_0004857	tendinitis	1
D052256	Tendinopathy	MONDO_0004857	iqb.elbow_tendinitis	MONDO_0004857	tendinitis	1
D052256	Tendinopathy	MONDO_0004857	iqb.achilles_tendinitis	MONDO_0004857	tendinitis	1
D052256	Tendinopathy	MONDO_0004857	any_tendinitis	MONDO_0004857	tendinitis	1
D013724	Teratoma	DOID_3307	rdGWAS_teratoma	MONDO_0002601	teratoma	1
D013724	Teratoma	MONDO_0002601	rdGWAS_teratoma	MONDO_0002601	teratoma	1
D013736	Testicular Neoplasms	EFO_0004281	testicular_cancer_dx_or_fh	MONDO_0003510	malignant testicular germ cell tumor	1
D013736	Testicular Neoplasms	EFO_0004281	testicular_cancer	MONDO_0021348	neoplasm of testis	1
D013736	Testicular Neoplasms	EFO_0005088	testicular_cancer_dx_or_fh	MONDO_0003510	malignant testicular germ cell tumor	1
D013736	Testicular Neoplasms	EFO_0005088	testicular_cancer	MONDO_0021348	neoplasm of testis	1
D013771	Tetralogy of Fallot	HP_0001636	mitral_valve_prolapse	HP_0001634	Mitral valve prolapse	0.9
D013789	Thalassemia	EFO_1001996	rdGWAS_alpha_thalassemia	MONDO_0011399	alpha thalassemia	0.98
D013789	Thalassemia	EFO_1001996	rdGWAS_beta_thalassemia	MONDO_0017145	beta-thalassemia and related diseases	0.92
D013789	Thalassemia	EFO_1001996	rdGWAS_rd_beta_thalassemia_and_related_diseases	MONDO_0017145	beta-thalassemia and related diseases	0.92
D013789	Thalassemia	EFO_1001996	rdGWAS_rd_beta_thalassemia_associated_with_another_hemoglobin_anomaly	Orphanet_231230	Beta-thalassemia associated with another hemoglobin anomaly	0.99
D013915	Thrombasthenia	MONDO_0031332	rdGWAS_immune_thrombocytopenic_purpura	EFO_0007160	autoimmune thrombocytopenic purpura	0.93
D013915	Thrombasthenia	MONDO_0031332	rdGWAS_rd_ehlers_danlos_syndrome_fibronectinemic_type	MONDO_0009158	Ehlers-Danlos syndrome, fibronectinemic type	0.93
D013919	Thromboangiitis Obliterans	EFO_1001211	rdGWAS_kawasaki_disease	EFO_0004246	mucocutaneous lymph node syndrome	0.98
D013919	Thromboangiitis Obliterans	EFO_1001211	rdGWAS_rd_kawasaki_disease	EFO_0004246	mucocutaneous lymph node syndrome	0.98
D013919	Thromboangiitis Obliterans	EFO_1001211	peripheral_artery_dis	EFO_0004265	peripheral arterial disease	0.92
D013919	Thromboangiitis Obliterans	EFO_1001211	rdGWAS_vasculitis	EFO_0006803	vasculitis	0.95
D013919	Thromboangiitis Obliterans	EFO_1001211	rdGWAS_rd_immunoglobulin_a_vasculitis	EFO_0006803	vasculitis	0.95
D013919	Thromboangiitis Obliterans	EFO_1001211	rdGWAS_rd_crest_syndrome	EFO_1001145	Raynaud disease	0.92
D013919	Thromboangiitis Obliterans	EFO_1001211	raynauds_secondary	EFO_1001145	Raynaud disease	0.92
D013919	Thromboangiitis Obliterans	EFO_1001211	raynauds	EFO_1001145	Raynaud disease	0.92
D013919	Thromboangiitis Obliterans	EFO_1001211	rdGWAS_anti_neutrophil_cytoplasmic_antibody_associated_vasculitis	MONDO_0015492	Anti-neutrophil cytoplasmic antibody-associated vasculitis	0.91
D013919	Thromboangiitis Obliterans	EFO_1001211	rdGWAS_erythromelalgia	MONDO_0016028	erythromelalgia	0.92
D013919	Thromboangiitis Obliterans	EFO_1001211	rdGWAS_rd_hereditary_hemorrhagic_telangiectasia	MONDO_0019180	hereditary hemorrhagic telangiectasia	0.92
D013922	Thrombocytosis	EFO_0000479	rdGWAS_essential_thrombocythemia	EFO_0000479	essential thrombocythemia	1
D013922	Thrombocytosis	EFO_0000479	DS_jak2_v617f_carrier	EFO_0002428	chronic myeloproliferative disorder	0.92
D013922	Thrombocytosis	EFO_0000479	mpn_or_v617f	EFO_0004251	myeloproliferative disorder	0.94
D013922	Thrombocytosis	MONDO_0002249	rdGWAS_essential_thrombocythemia	EFO_0000479	essential thrombocythemia	0.99
D013924	Thrombophlebitis	HP_0004418	deep_vein_thrombosis	EFO_0003907	deep vein thrombosis	0.97
D013924	Thrombophlebitis	HP_0004418	superficial_thrombophlebitis_dx_or_fh	HP_0004418	Thrombophlebitis	1
D013924	Thrombophlebitis	HP_0004418	superficial_thrombophlebitis	HP_0004418	Thrombophlebitis	1
D013924	Thrombophlebitis	HP_0004418	arterial_thrombosis	HP_0004420	Arterial thrombosis	0.94
D013924	Thrombophlebitis	HP_0004418	blood_clots	HP_0004420	Arterial thrombosis	0.94
D013924	Thrombophlebitis	HP_0004418	blood_clots	HP_0004936	Venous thrombosis	0.99
D013927	Thrombosis	HP_0004420	deep_vein_thrombosis	EFO_0003907	deep vein thrombosis	0.94
D013927	Thrombosis	HP_0004420	superficial_thrombophlebitis_dx_or_fh	HP_0004418	Thrombophlebitis	0.94
D013927	Thrombosis	HP_0004420	superficial_thrombophlebitis	HP_0004418	Thrombophlebitis	0.94
D013927	Thrombosis	HP_0004420	arterial_thrombosis	HP_0004420	Arterial thrombosis	1
D013927	Thrombosis	HP_0004420	blood_clots	HP_0004420	Arterial thrombosis	1
D013927	Thrombosis	HP_0004420	blood_clots	HP_0004936	Venous thrombosis	0.95
D013927	Thrombosis	MONDO_0000831	arterial_thrombosis_dx_or_fh	EFO_1000883	coronary thrombosis	0.99
D057049	Thrombotic Microangiopathies	MONDO_0019737	lupus_and_any_cvd	EFO_0002690	systemic lupus erythematosus	0.96
D057049	Thrombotic Microangiopathies	MONDO_0019737	lupus_kidney_dysfunction_case_only	EFO_0002690	systemic lupus erythematosus	0.96
D057049	Thrombotic Microangiopathies	MONDO_0019737	lupus_kidney_dysfunction	EFO_0002690	systemic lupus erythematosus	0.96
D057049	Thrombotic Microangiopathies	MONDO_0019737	rdGWAS_rd_autosomal_systemic_lupus_erythematosus	EFO_0002690	systemic lupus erythematosus	0.96
D057049	Thrombotic Microangiopathies	MONDO_0019737	sle_facit_fatigue_case_only	EFO_0002690	systemic lupus erythematosus	0.96
D057049	Thrombotic Microangiopathies	MONDO_0019737	lupus	EFO_0002690	systemic lupus erythematosus	0.96
D057049	Thrombotic Microangiopathies	MONDO_0019737	rdGWAS_immune_thrombocytopenic_purpura	EFO_0007160	autoimmune thrombocytopenic purpura	0.96
D057049	Thrombotic Microangiopathies	MONDO_0019737	rdGWAS_rd_thrombotic_thrombocytopenic_purpura	MONDO_0018896	thrombotic thrombocytopenic purpura	0.96
D057049	Thrombotic Microangiopathies	MONDO_0019737	rdGWAS_rd_thrombotic_thrombocytopenic_purpura_dx_or_fh	MONDO_0018896	thrombotic thrombocytopenic purpura	0.96
D057049	Thrombotic Microangiopathies	MONDO_0019737	rdGWAS_thrombotic_thrombocytopenic_purpura	MONDO_0018896	thrombotic thrombocytopenic purpura	0.96
D057049	Thrombotic Microangiopathies	MONDO_0019737	rdGWAS_thrombotic_thrombocytopenic_purpura_dx_or_fh	MONDO_0018896	thrombotic thrombocytopenic purpura	0.96
D013945	Thymoma	DOID_3275	rdGWAS_thymoma	EFO_1000581	Thymoma	1
D013945	Thymoma	EFO_1000581	rdGWAS_thymoma	EFO_1000581	Thymoma	1
D013945	Thymoma	HP_0100522	rdGWAS_thymoma	EFO_1000581	Thymoma	1
D013945	Thymoma	Orphanet_99867	rdGWAS_thymoma	EFO_1000581	Thymoma	1
D013953	Thymus Neoplasms	MONDO_0002586	rdGWAS_thymoma	EFO_1000581	Thymoma	0.99
D013964	Thyroid Neoplasms	DOID_1781	thyroid_cancer_fh	MONDO_0002108	thyroid cancer	1
D013964	Thyroid Neoplasms	DOID_1781	thyroid_cancer_dx_or_fh	MONDO_0002108	thyroid cancer	1
D013964	Thyroid Neoplasms	DOID_1781	thyroid_cancer	MONDO_0002108	thyroid cancer	1
D013964	Thyroid Neoplasms	DOID_3963	rdGWAS_rd_thyroid_carcinoma_dx_or_fh	EFO_0002892	thyroid carcinoma	1
D013964	Thyroid Neoplasms	EFO_0002892	rdGWAS_rd_thyroid_carcinoma_dx_or_fh	EFO_0002892	thyroid carcinoma	1
D013964	Thyroid Neoplasms	EFO_0002892	thyroid_cancer_dx_or_fh	MONDO_0002108	thyroid cancer	0.99
D013964	Thyroid Neoplasms	EFO_0002892	thyroid_cancer_fh	MONDO_0002108	thyroid cancer	0.99
D013964	Thyroid Neoplasms	EFO_0002892	thyroid_cancer	MONDO_0002108	thyroid cancer	0.99
D013964	Thyroid Neoplasms	EFO_0003841	rdGWAS_rd_thyroid_carcinoma_dx_or_fh	EFO_0002892	thyroid carcinoma	0.97
D013964	Thyroid Neoplasms	EFO_0003841	thyroid_cancer_fh	MONDO_0002108	thyroid cancer	0.98
D013964	Thyroid Neoplasms	EFO_0003841	thyroid_cancer_dx_or_fh	MONDO_0002108	thyroid cancer	0.98
D013964	Thyroid Neoplasms	EFO_0003841	thyroid_cancer	MONDO_0002108	thyroid cancer	0.98
D013964	Thyroid Neoplasms	HP_0002890	rdGWAS_rd_thyroid_carcinoma_dx_or_fh	EFO_0002892	thyroid carcinoma	1
D014012	Tinnitus	HP_0000360	tinnitus	HP_0000360	Tinnitus	1
D014029	Tobacco Use Disorder	EFO_0003768	pack_years_tx	NA	NA	NA
D005879	Tourette Syndrome	DOID_11119	tourette	EFO_0004895	Tourette syndrome	1
D005879	Tourette Syndrome	DOID_11119	DS_tourette	EFO_0004895	Tourette syndrome	1
D005879	Tourette Syndrome	EFO_0004895	tourette	EFO_0004895	Tourette syndrome	1
D005879	Tourette Syndrome	EFO_0004895	DS_tourette	EFO_0004895	Tourette syndrome	1
D005879	Tourette Syndrome	MONDO_0007661	tourette	EFO_0004895	Tourette syndrome	1
D005879	Tourette Syndrome	MONDO_0007661	DS_tourette	EFO_0004895	Tourette syndrome	1
D014123	Toxoplasmosis	EFO_0007517	rdGWAS_malaria	EFO_0001068	malaria	0.9
D020196	Trauma, Nervous System	EFO_0009490	rdGWAS_spinal_cord_injury	EFO_1001919	Spinal cord injury	0.98
D014256	Trichotillomania	HP_0012167	iqb.hair_pulling	HP_0012167	Hair-pulling	1
D014256	Trichotillomania	HP_0012167	iqb.trichotillomania	HP_0012167	Hair-pulling	1
D014277	Trigeminal Neuralgia	DOID_12098	rdGWAS_trigeminal_neuralgia	EFO_1001219	trigeminal neuralgia	1
D014277	Trigeminal Neuralgia	EFO_1001219	rdGWAS_trigeminal_neuralgia	EFO_1001219	trigeminal neuralgia	1
D014277	Trigeminal Neuralgia	MONDO_0008599	rdGWAS_trigeminal_neuralgia	EFO_1001219	trigeminal neuralgia	1
D014277	Trigeminal Neuralgia	Orphanet_221091	rdGWAS_trigeminal_neuralgia	EFO_1001219	trigeminal neuralgia	1
D014328	Trophoblastic Neoplasms	MONDO_0002872	rdGWAS_choriocarcinoma	EFO_0002893	choriocarcinoma	0.98
D014328	Trophoblastic Neoplasms	MONDO_0016784	rdGWAS_molar_pregnancy	EFO_1000298	Hydatidiform Mole	1
D014376	Tuberculosis	MONDO_0018076	rdGWAS_tuberculosis	MONDO_0018076	tuberculosis	1
D014376	Tuberculosis	Orphanet_3389	rdGWAS_tuberculosis	MONDO_0018076	tuberculosis	1
D014402	Tuberous Sclerosis	DOID_13515	rdGWAS_tuberous_sclerosis_complex	MONDO_0001734	tuberous sclerosis	1
D014402	Tuberous Sclerosis	DOID_13515	rdGWAS_rd_tuberous_sclerosis_complex_dx_or_fh	MONDO_0001734	tuberous sclerosis	1
D014402	Tuberous Sclerosis	MONDO_0001734	rdGWAS_tuberous_sclerosis_complex	MONDO_0001734	tuberous sclerosis	1
D014402	Tuberous Sclerosis	MONDO_0001734	rdGWAS_rd_tuberous_sclerosis_complex_dx_or_fh	MONDO_0001734	tuberous sclerosis	1
D014402	Tuberous Sclerosis	Orphanet_805	rdGWAS_tuberous_sclerosis_complex	MONDO_0001734	tuberous sclerosis	1
D014402	Tuberous Sclerosis	Orphanet_805	rdGWAS_rd_tuberous_sclerosis_complex_dx_or_fh	MONDO_0001734	tuberous sclerosis	1
D014424	Turner Syndrome	DOID_3491	rdGWAS_turner_syndrome	MONDO_0019499	Turner syndrome	1
D014424	Turner Syndrome	MONDO_0019499	female_infertility_ttc	EFO_0008560	female infertility	0.91
D014424	Turner Syndrome	MONDO_0019499	female_infertility	EFO_0008560	female infertility	0.91
D014424	Turner Syndrome	MONDO_0019499	fertility_treatment_multiples	EFO_0008560	female infertility	0.91
D014424	Turner Syndrome	MONDO_0019499	DS_iqb_williams_syndrome_fh	MONDO_0008678	Williams syndrome	0.99
D014424	Turner Syndrome	MONDO_0019499	rdGWAS_turner_syndrome	MONDO_0019499	Turner syndrome	1
D014424	Turner Syndrome	Orphanet_881	rdGWAS_turner_syndrome	MONDO_0019499	Turner syndrome	1
D014456	Ulcer	MONDO_0043839	ulcer	EFO_0009454	gastric ulcer	0.97
D014523	Urethral Neoplasms	NA	bladder_cancer	MONDO_0001187	urinary bladder cancer	NA
D014526	Urethritis	EFO_0003878	HIP_pyelonephritis	EFO_1001141	pyelonephritis	0.99
D014526	Urethritis	EFO_0003878	pyelonephritis	EFO_1001141	pyelonephritis	0.99
D014526	Urethritis	EFO_0003878	iqb.kidney_infection	EFO_1001141	pyelonephritis	0.99
D014526	Urethritis	EFO_0003878	uti_frequency_male	MONDO_0005247	bacterial urinary tract infection	1
D014526	Urethritis	EFO_0003878	iqb.uti_frequency	MONDO_0005247	bacterial urinary tract infection	1
D014526	Urethritis	EFO_0003878	uti_frequency_female	MONDO_0005247	bacterial urinary tract infection	1
D014526	Urethritis	EFO_0003878	urinary_tract_inf	MONDO_0005247	bacterial urinary tract infection	1
D001749	Urinary Bladder Neoplasms	DOID_11054	bladder_cancer	MONDO_0001187	urinary bladder cancer	1
D001749	Urinary Bladder Neoplasms	DOID_11054	bladder_cancer_dx_or_fh	MONDO_0001187	urinary bladder cancer	1
D001749	Urinary Bladder Neoplasms	DOID_11054	bladder_cancer_fh	MONDO_0001187	urinary bladder cancer	1
D001750	Urinary Bladder, Neurogenic	HP_0000011	HIP_urinary_condition	EFO_0006865	urgency urinary incontinence	0.93
D001750	Urinary Bladder, Neurogenic	HP_0000011	urinary_incontinence_simple	HP_0000020	Urinary incontinence	0.94
D053201	Urinary Bladder, Overactive	EFO_1000781	HIP_urinary_condition_type_OAB	EFO_1000781	overactive bladder	1
D053201	Urinary Bladder, Overactive	MONDO_0006624	HIP_urinary_condition_type_OAB	EFO_1000781	overactive bladder	1
D014549	Urinary Incontinence	HP_0000020	HIP_urinary_condition	EFO_0006865	urgency urinary incontinence	0.99
D014549	Urinary Incontinence	HP_0000020	urinary_incontinence_simple	HP_0000020	Urinary incontinence	1
D016055	Urinary Retention	HP_0000016	HIP_urinary_condition	EFO_0006865	urgency urinary incontinence	0.93
D016055	Urinary Retention	HP_0000016	urinary_incontinence_simple	HP_0000020	Urinary incontinence	0.94
D014552	Urinary Tract Infections	EFO_0003103	HIP_pyelonephritis	EFO_1001141	pyelonephritis	1
D014552	Urinary Tract Infections	EFO_0003103	pyelonephritis	EFO_1001141	pyelonephritis	1
D014552	Urinary Tract Infections	EFO_0003103	iqb.kidney_infection	EFO_1001141	pyelonephritis	1
D014552	Urinary Tract Infections	EFO_0003103	uti_frequency_male	MONDO_0005247	bacterial urinary tract infection	1
D014552	Urinary Tract Infections	EFO_0003103	iqb.uti_frequency	MONDO_0005247	bacterial urinary tract infection	1
D014552	Urinary Tract Infections	EFO_0003103	uti_frequency_female	MONDO_0005247	bacterial urinary tract infection	1
D014552	Urinary Tract Infections	EFO_0003103	urinary_tract_inf	MONDO_0005247	bacterial urinary tract infection	1
D014565	Urogenital Neoplasms	NA	bladder_cancer	MONDO_0001187	urinary bladder cancer	NA
D014565	Urogenital Neoplasms	NA	ovarian_cancer	MONDO_0008170	ovarian cancer	NA
D014565	Urogenital Neoplasms	NA	prostate_cancer	MONDO_0008315	prostate cancer	NA
D014565	Urogenital Neoplasms	NA	kidney_cancer	MONDO_0002367	kidney cancer	NA
D014565	Urogenital Neoplasms	NA	testicular_cancer	MONDO_0021348	neoplasm of testis	NA
D014581	Urticaria	EFO_0005531	chronic_hives	EFO_0005531	urticaria	1
D014581	Urticaria	EFO_0005531	rdGWAS_cutaneous_mastocytosis	EFO_1001229	maculopapular cutaneous mastocytosis	0.96
D014581	Urticaria	EFO_0005531	eczema_stasis_dermatitis	MONDO_0002406	dermatitis	0.92
D014581	Urticaria	EFO_0005531	rdGWAS_rd_hereditary_angioedema	MONDO_0019623	hereditary angioedema	0.97
D014581	Urticaria	HP_0001025	chronic_hives	EFO_0005531	urticaria	1
D014581	Urticaria	MONDO_0005492	chronic_hives	EFO_0005531	urticaria	1
D052245	Usher Syndromes	MONDO_0019501	rdGWAS_retinitis_pigmentosa	MONDO_0019200	retinitis pigmentosa	0.98
D052245	Usher Syndromes	MONDO_0019501	rdGWAS_rd_retinitis_pigmentosa_dx_or_fh	MONDO_0019200	retinitis pigmentosa	0.98
D002578	Uterine Cervical Dysplasia	NA	abnormal_pap_smear	EFO_0009511	abnormal PAP smear	NA
D002583	Uterine Cervical Neoplasms	DOID_4362	cervical_cancer	MONDO_0002974	cervical cancer	1
D002583	Uterine Cervical Neoplasms	DOID_4362	cervical_cancer_dx_or_fh	MONDO_0002974	cervical cancer	1
D002583	Uterine Cervical Neoplasms	MONDO_0002974	uterine_fibroids	EFO_0000731	uterine fibroid	0.92
D002583	Uterine Cervical Neoplasms	MONDO_0002974	rdGWAS_molar_pregnancy	EFO_1000298	Hydatidiform Mole	0.92
D002583	Uterine Cervical Neoplasms	MONDO_0002974	cervical_cancer	MONDO_0002974	cervical cancer	1
D002583	Uterine Cervical Neoplasms	MONDO_0002974	cervical_cancer_dx_or_fh	MONDO_0002974	cervical cancer	1
D002583	Uterine Cervical Neoplasms	MONDO_0002974	endometrial_cancer	MONDO_0011962	endometrial cancer	0.98
D014605	Uveitis	DOID_13141	uveitis	EFO_1001231	uveitis	1
D014605	Uveitis	EFO_1001231	HIP_iritis	EFO_1000997	iritis	0.98
D014605	Uveitis	EFO_1001231	uveitis	EFO_1001231	uveitis	1
D014605	Uveitis	HP_0000554	uveitis	EFO_1001231	uveitis	1
D014605	Uveitis	MONDO_0020283	uveitis	EFO_1001231	uveitis	1
D014605	Uveitis	Orphanet_98715	uveitis	EFO_1001231	uveitis	1
D014625	Vaginal Neoplasms	MONDO_0001402	vaginal_inf	MONDO_0023557	infective vaginitis	0.94
D014627	Vaginitis	EFO_0005757	vaginal_inf	MONDO_0023557	infective vaginitis	0.99
D014627	Vaginitis	MONDO_0002234	vaginal_inf	MONDO_0023557	infective vaginitis	0.99
D014647	Varicose Ulcer	EFO_1001923	iqb.varicose_veins_legs	HP_0002619	Varicose veins	1
D014647	Varicose Ulcer	EFO_1001923	varicocele	HP_0002619	Varicose veins	1
D014657	Vasculitis	DOID_865	rdGWAS_vasculitis	EFO_0006803	vasculitis	1
D014657	Vasculitis	DOID_865	rdGWAS_rd_immunoglobulin_a_vasculitis	EFO_0006803	vasculitis	1
D014657	Vasculitis	EFO_0006803	rdGWAS_kawasaki_disease	EFO_0004246	mucocutaneous lymph node syndrome	0.95
D014657	Vasculitis	EFO_0006803	rdGWAS_rd_kawasaki_disease	EFO_0004246	mucocutaneous lymph node syndrome	0.95
D014657	Vasculitis	EFO_0006803	rdGWAS_rd_granulomatosis_with_polyangiitis	EFO_0005297	Granulomatosis with Polyangiitis	0.95
D014657	Vasculitis	EFO_0006803	rdGWAS_vasculitis	EFO_0006803	vasculitis	1
D014657	Vasculitis	EFO_0006803	rdGWAS_rd_immunoglobulin_a_vasculitis	EFO_0006803	vasculitis	1
D014657	Vasculitis	EFO_0006803	rdGWAS_giant_cell_arteritis	EFO_1001209	temporal arteritis	0.95
D014657	Vasculitis	EFO_0006803	DS_giant_cell_arteritis	EFO_1001209	temporal arteritis	0.95
D014657	Vasculitis	EFO_0006803	rdGWAS_anti_neutrophil_cytoplasmic_antibody_associated_vasculitis	MONDO_0015492	Anti-neutrophil cytoplasmic antibody-associated vasculitis	0.96
D014657	Vasculitis	MONDO_0018882	rdGWAS_vasculitis	EFO_0006803	vasculitis	1
D014657	Vasculitis	MONDO_0018882	rdGWAS_rd_immunoglobulin_a_vasculitis	EFO_0006803	vasculitis	1
D014657	Vasculitis	Orphanet_52759	rdGWAS_vasculitis	EFO_0006803	vasculitis	1
D014657	Vasculitis	Orphanet_52759	rdGWAS_rd_immunoglobulin_a_vasculitis	EFO_0006803	vasculitis	1
D014689	Venous Insufficiency	MONDO_0000945	hemorrhoids	EFO_0009552	hemorrhoid	0.92
D020246	Venous Thrombosis	HP_0004936	deep_vein_thrombosis	EFO_0003907	deep vein thrombosis	0.98
D020246	Venous Thrombosis	HP_0004936	superficial_thrombophlebitis_dx_or_fh	HP_0004418	Thrombophlebitis	0.99
D020246	Venous Thrombosis	HP_0004936	superficial_thrombophlebitis	HP_0004418	Thrombophlebitis	0.99
D020246	Venous Thrombosis	HP_0004936	arterial_thrombosis	HP_0004420	Arterial thrombosis	0.95
D020246	Venous Thrombosis	HP_0004936	blood_clots	HP_0004420	Arterial thrombosis	0.95
D020246	Venous Thrombosis	HP_0004936	blood_clots	HP_0004936	Venous thrombosis	1
D014693	Ventricular Fibrillation	EFO_0004287	arrhythmia_type_ventricular_fibrillation	EFO_0004287	ventricular fibrillation	1
D014693	Ventricular Fibrillation	HP_0001663	arrhythmia_type_ventricular_fibrillation	EFO_0004287	ventricular fibrillation	1
D014693	Ventricular Fibrillation	MONDO_0000190	arrhythmia_type_ventricular_fibrillation	EFO_0004287	ventricular fibrillation	1
D014717	Vertigo	HP_0002321	iqb.recurrent_vertigo	HP_0002321	Vertigo	1
D015837	Vestibular Diseases	DOID_3426	rdGWAS_mal_de_debarquement	EFO_0009691	vestibular disease	1
D015837	Vestibular Diseases	EFO_0009691	iqb.otosclerosis	EFO_0004213	otosclerosis	0.97
D015837	Vestibular Diseases	EFO_0009691	rdGWAS_menieres_disease	EFO_0006862	Meniere disease	1
D015837	Vestibular Diseases	EFO_0009691	rdGWAS_labyrinthitis	EFO_0009604	labyrinthitis	0.98
D015837	Vestibular Diseases	EFO_0009691	iqb.childhood_ear_infections	EFO_0009672	inner ear disease	0.99
D015837	Vestibular Diseases	EFO_0009691	rdGWAS_mal_de_debarquement	EFO_0009691	vestibular disease	1
D015837	Vestibular Diseases	MONDO_0002643	rdGWAS_mal_de_debarquement	EFO_0009691	vestibular disease	1
D057826	Vitelliform Macular Dystrophy	MONDO_0000390	amd	EFO_0001365	age-related macular degeneration	0.97
D057826	Vitelliform Macular Dystrophy	MONDO_0000390	macular_degen_type_wet	EFO_0004683	wet macular degeneration	0.97
D057826	Vitelliform Macular Dystrophy	MONDO_0000390	macular_degen_type_dry	EFO_1001492	atrophic macular degeneration	0.97
D057826	Vitelliform Macular Dystrophy	MONDO_0000390	rdGWAS_retinitis_pigmentosa	MONDO_0019200	retinitis pigmentosa	0.94
D057826	Vitelliform Macular Dystrophy	MONDO_0000390	rdGWAS_rd_retinitis_pigmentosa_dx_or_fh	MONDO_0019200	retinitis pigmentosa	0.94
D057826	Vitelliform Macular Dystrophy	MONDO_0000390	macular_degen_type_drusen	MONDO_0100114	dry age related macular degeneration	0.97
D057826	Vitelliform Macular Dystrophy	Orphanet_1243	amd	EFO_0001365	age-related macular degeneration	0.97
D057826	Vitelliform Macular Dystrophy	Orphanet_1243	macular_degen_type_wet	EFO_0004683	wet macular degeneration	0.96
D057826	Vitelliform Macular Dystrophy	Orphanet_1243	macular_degen_type_dry	EFO_1001492	atrophic macular degeneration	0.96
D057826	Vitelliform Macular Dystrophy	Orphanet_1243	rdGWAS_rd_retinitis_pigmentosa_dx_or_fh	MONDO_0019200	retinitis pigmentosa	0.94
D057826	Vitelliform Macular Dystrophy	Orphanet_1243	rdGWAS_retinitis_pigmentosa	MONDO_0019200	retinitis pigmentosa	0.94
D057826	Vitelliform Macular Dystrophy	Orphanet_1243	macular_degen_type_drusen	MONDO_0100114	dry age related macular degeneration	0.96
D014820	Vitiligo	DOID_12306	vitiligo	EFO_0004208	Vitiligo	1
D014820	Vitiligo	EFO_0004208	vitiligo	EFO_0004208	Vitiligo	1
D014820	Vitiligo	MONDO_0008661	vitiligo	EFO_0004208	Vitiligo	1
D014839	Vomiting	HP_0002013	any_ponv	EFO_0004888	post operative nausea and vomiting	0.95
D014839	Vomiting	HP_0002017	any_ponv	EFO_0004888	post operative nausea and vomiting	0.98
D014839	Vomiting	HP_0002018	any_ponv	EFO_0004888	post operative nausea and vomiting	0.95
D006623	von Hippel-Lindau Disease	MONDO_0008667	rdGWAS_rd_cerebral_arteriovenous_malformation	MONDO_0007154	arteriovenous malformations of the brain	0.92
D006623	von Hippel-Lindau Disease	MONDO_0008667	rdGWAS_rd_moyamoya_disease	MONDO_0016820	Moyamoya disease	0.92
D006623	von Hippel-Lindau Disease	MONDO_0008667	rdGWAS_rd_hereditary_hemorrhagic_telangiectasia	MONDO_0019180	hereditary hemorrhagic telangiectasia	0.92
D014842	von Willebrand Diseases	DOID_12531	rdGWAS_von_willebrand	MONDO_0019565	hereditary von Willebrand disease	1
D014842	von Willebrand Diseases	MONDO_0024574	rdGWAS_von_willebrand	MONDO_0019565	hereditary von Willebrand disease	0.98
D014842	von Willebrand Diseases	Orphanet_903	rdGWAS_von_willebrand	MONDO_0019565	hereditary von Willebrand disease	1
D008258	Waldenstrom Macroglobulinemia	DOID_0060901	rdGWAS_rd_waldenstrom_macroglobulinemia_dx_or_fh	EFO_0009441	Waldenstrom macroglobulinemia	1
D008258	Waldenstrom Macroglobulinemia	DOID_0060901	rdGWAS_rd_waldenstrom_macroglobulinemia	EFO_0009441	Waldenstrom macroglobulinemia	1
D008258	Waldenstrom Macroglobulinemia	EFO_0009441	leukemia_type_CLL	EFO_0000095	chronic lymphocytic leukemia	0.99
D008258	Waldenstrom Macroglobulinemia	EFO_0009441	DS_leukemia_type_CLL	EFO_0000095	chronic lymphocytic leukemia	0.99
D008258	Waldenstrom Macroglobulinemia	EFO_0009441	DS_non_hodgkins_lymphoma_type_diffuse_large_b_cell	EFO_0000403	diffuse large B-cell lymphoma	0.96
D008258	Waldenstrom Macroglobulinemia	EFO_0009441	DS_myeloma	EFO_0001378	multiple myeloma	0.95
D008258	Waldenstrom Macroglobulinemia	EFO_0009441	myeloma	EFO_0001378	multiple myeloma	0.95
D008258	Waldenstrom Macroglobulinemia	EFO_0009441	leukemia_myeloma	EFO_0001378	multiple myeloma	0.95
D008258	Waldenstrom Macroglobulinemia	EFO_0009441	rdGWAS_multiple_myeloma_dx_or_fh	EFO_0001378	multiple myeloma	0.95
D008258	Waldenstrom Macroglobulinemia	EFO_0009441	rdGWAS_multiple_myeloma	EFO_0001378	multiple myeloma	0.95
D008258	Waldenstrom Macroglobulinemia	EFO_0009441	rdGWAS_rd_waldenstrom_macroglobulinemia	EFO_0009441	Waldenstrom macroglobulinemia	1
D008258	Waldenstrom Macroglobulinemia	EFO_0009441	rdGWAS_rd_waldenstrom_macroglobulinemia_dx_or_fh	EFO_0009441	Waldenstrom macroglobulinemia	1
D008258	Waldenstrom Macroglobulinemia	EFO_0009441	DS_leukemia_type_hairy_cell	EFO_1000956	hairy cell leukemia	0.99
D008258	Waldenstrom Macroglobulinemia	EFO_0009441	leukemia_type_hairy_cell	EFO_1000956	hairy cell leukemia	0.99
D008258	Waldenstrom Macroglobulinemia	EFO_0009441	DS_non_hodgkins_lymphoma_type_follicular	MONDO_0018906	follicular lymphoma	0.99
D008258	Waldenstrom Macroglobulinemia	Orphanet_33226	rdGWAS_rd_waldenstrom_macroglobulinemia_dx_or_fh	EFO_0009441	Waldenstrom macroglobulinemia	1
D008258	Waldenstrom Macroglobulinemia	Orphanet_33226	rdGWAS_rd_waldenstrom_macroglobulinemia	EFO_0009441	Waldenstrom macroglobulinemia	1
D015430	Weight Gain	HP_0004324	iqb.lost_20lbs	EFO_0005245	body weight loss	0.94
D014901	West Nile Fever	DOID_2365	rdGWAS_rd_west_nile_encephalitis	EFO_0007545	West Nile encephalitis	1
D014901	West Nile Fever	EFO_0007545	rdGWAS_rd_west_nile_encephalitis	EFO_0007545	West Nile encephalitis	1
D014901	West Nile Fever	MONDO_0002282	rdGWAS_rd_west_nile_encephalitis	EFO_0007545	West Nile encephalitis	1
D057135	Wet Macular Degeneration	EFO_0004683	amd	EFO_0001365	age-related macular degeneration	1
D057135	Wet Macular Degeneration	EFO_0004683	macular_degen_type_wet	EFO_0004683	wet macular degeneration	1
D057135	Wet Macular Degeneration	EFO_0004683	macular_degen_type_dry	EFO_1001492	atrophic macular degeneration	1
D057135	Wet Macular Degeneration	EFO_0004683	rdGWAS_rd_retinitis_pigmentosa_dx_or_fh	MONDO_0019200	retinitis pigmentosa	0.94
D057135	Wet Macular Degeneration	EFO_0004683	rdGWAS_retinitis_pigmentosa	MONDO_0019200	retinitis pigmentosa	0.94
D057135	Wet Macular Degeneration	EFO_0004683	macular_degen_type_drusen	MONDO_0100114	dry age related macular degeneration	1
D057135	Wet Macular Degeneration	MONDO_0005417	macular_degen_type_wet	EFO_0004683	wet macular degeneration	1
D009396	Wilms Tumor	Orphanet_654	kidney_cancer_dx_or_fh	MONDO_0002367	kidney cancer	0.98
D009396	Wilms Tumor	Orphanet_654	kidney_cancer_fh	MONDO_0002367	kidney cancer	0.98
D009396	Wilms Tumor	Orphanet_654	kidney_cancer	MONDO_0002367	kidney cancer	0.98
D014983	Xeroderma Pigmentosum	MONDO_0019600	rdGWAS_rd_acute_intermittent_porphyria	MONDO_0008294	acute intermittent porphyria	0.9
D014983	Xeroderma Pigmentosum	MONDO_0019600	rdGWAS_rd_porphyria	MONDO_0019142	inherited porphyria	0.91
D014983	Xeroderma Pigmentosum	Orphanet_910	rdGWAS_rd_acute_intermittent_porphyria	MONDO_0008294	acute intermittent porphyria	0.9
D014983	Xeroderma Pigmentosum	Orphanet_910	rdGWAS_rd_porphyria	MONDO_0019142	inherited porphyria	0.91
D015043	Zollinger-Ellison Syndrome	EFO_0007549	DS_u2af1_s34p_carrier	EFO_0000198	myelodysplastic syndrome	0.91
D015043	Zollinger-Ellison Syndrome	EFO_0007549	DS_sf3b1_k700e_carrier	EFO_0000198	myelodysplastic syndrome	0.91
D015043	Zollinger-Ellison Syndrome	EFO_0007549	rdGWAS_myelodysplastic_syndrome	EFO_0000198	myelodysplastic syndrome	0.91
D015043	Zollinger-Ellison Syndrome	EFO_0007549	rdGWAS_myelodysplastic_syndrome_dx_or_fh	EFO_0000198	myelodysplastic syndrome	0.91
D015043	Zollinger-Ellison Syndrome	EFO_0007549	rdGWAS_multiple_endocrine_neoplasia	MONDO_0017169	multiple endocrine neoplasia	0.91
